# Cystic fibrosis risk variants confer protection against inflammatory bowel disease

**DOI:** 10.1101/2024.12.02.24318364

**Authors:** Mingrui Yu, Qian Zhang, Kai Yuan, Aleksejs Sazonovs, Christine Stevens, Laura Fachal, the International Inflammatory Bowel Disease Genetics Consortium, Carl A. Anderson, Mark J. Daly, Hailiang Huang

## Abstract

Genetic mutations that yield defective cystic fibrosis transmembrane regulator (*CFTR*) protein cause cystic fibrosis, a life-limiting autosomal recessive Mendelian disorder. A protective role of *CFTR* loss-of-function mutations in inflammatory bowel disease (IBD) has been suggested, but its evidence has been inconclusive and contradictory. Here, leveraging the largest IBD exome sequencing dataset to date, comprising 38,558 cases and 66,945 controls in the discovery stage, and 35,797 cases and 179,942 controls in the replication stage, we established a protective role of CF-risk variants against IBD based on evidence from the association test of *CFTR* delF508 (p-value=8.96E-11) and the gene-based burden test of CF-risk variants (p-value=3.9E-07). Furthermore, we assessed variant prioritization methods, including AlphaMissense, using clinically annotated CF-risk variants as the gold standard. Our findings highlight the critical and unmet need for effective variant prioritization in gene-based burden tests.

---

Genetic mutations that yield defective cystic fibrosis transmembrane regulator (CFTR) protein are known to cause cystic fibrosis (CF)^1^, one of the most common life-threatening autosomal recessive genetic disorders among individuals of European ancestry. *CFTR* is a transmembrane chloride ion channel gene highly expressed in epithelial cells^2^. Defective *CFTR* protein located in the epithelial cell membrane results in defective chloride ion transport^3^, which leads to water depletion at the cell surface and thick mucus buildup in organs such as the lung, pancreas, sweat gland, and gut. Cellular signaling pathways through which the innate immune system elicits proper immune responses are dysregulated in CF^4–10^, leading to hyperinflammation. However, it is unclear whether *CFTR* mutations are intrinsically pro-inflammatory or whether the heightened inflammation observed in CF results from a heightened response to exacerbated pathogen exposure^11–14^.

Inflammatory bowel disease (IBD) is a disorder with chronic inflammation in the gastrointestinal tract. Although earlier research suggested that loss-of-function variants in the *CFTR* gene may lead to a lower prevalence of intestinal inflammation^15^ and potentially protect against IBD, evidence has been inconsistent with studies showing conflicting results - some linking these variants to increased risk, others suggesting protection, and some finding no effect at all^16–19^. Here, leveraging the largest IBD exome sequencing dataset to date, comprising 38,558 cases and 66,945 controls in the discovery stage, and 35,797 cases and 179,942 controls in the replication stage, we provide conclusive evidence that CF-risk variants in *CFTR* confer a protective effect against IBD, and demonstrated the importance of variant prioritization in gene-based burden tests.

## Supplementary Tables 1-4 for "Cystic fibrosis risk variants confer protection against inflammatory bowel disease"

### Sheet: Summary
Supplementary Table	Title
1	Number of potential CF patients removed from each study
2	Association result of deltaF508 after excluding potential CF patients
3	Association result and annotation of CFTR variants in Broad WES
4	CF-risk variant burden test statistics in CD and UC

### Sheet: ST1
Study	Number of homozygous carriers removed (case)	Number of homozygous carriers removed (control)	Number of potential compound heterozygous carriers removed (case)	Number of potential compound heterozygous carriers removed (control)
Broad WES	2	46	19	68
Sanger WES	1	1	12	78
Sanger WGS	1	0	6	24

### Sheet: ST2
Study	Study	Subtype	VariantID(hg38)	MAF(case)	MAF(control)	p-value	BETA	SE	OR (95% CI)
Discovery	Broad WES	CD	chr7:117559590:ATCT:A	0.00967	0.0127	5.96E-06	-0.273	0.061	0.67 - 0.85
		UC	chr7:117559590:ATCT:A	0.00962	0.0127	3.89E-03	-0.186	0.064	0.73 - 0.94
		IBD	chr7:117559590:ATCT:A	0.00965	0.0127	2.14E-07	-0.252	0.049	0.70 - 0.85
	Sanger WES	CD	chr7:117559590:ATCT:A	0.01330	0.015986	2.34E-02	-0.148	0.065	0.76 - 0.98
		UC	chr7:117559590:ATCT:A	0.01409	0.015986	2.61E-01	-0.065	0.058	0.84 - 1.05
		IBD	chr7:117559590:ATCT:A	0.01362	0.015986	1.46E-02	-0.108	0.044	0.82 - 0.98
	Sanger WGS	CD/IBD	chr7:117559590:ATCT:A	0.01128	0.015165	1.76E-02	-0.283	0.119	0.59 - 0.95
	Meta-analysis	CD	chr7:117559590:ATCT:A	-	-	8.84E-08	-0.223	0.042	0.73 - 0.86
		UC	chr7:117559590:ATCT:A	-	-	5.40E-03	-0.120	0.043	0.81 - 0.96
		IBD	chr7:117559590:ATCT:A	-	-	8.96E-11	-0.202	0.031	0.76 - 0.86

### Sheet: ST3
VariantID(hg38)	a1freq(CD)	a1freq(UC)	a1freq(IBD)	a1freq(control)	most_severe_consequence	clinical_annotation(CFTR2)	amino_acid_change	p-value(CD)	beta(CD)	se(CD)	p-value(UC)	beta(UC)	se(UC)	p-value(IBD)	beta(IBD)	se(IBD)
chr7:117480099:A:C	0	0	0	7.57759e-06	missense_variant	-	CFTR:Gln2Pro	-	-	-	-	-	-	-	-	-
chr7:117480102:G:T	4.78606e-05	0	2.67058e-05	2.27304e-05	missense_variant	-	CFTR:Arg3Met	-	-	-	-	-	-	-	-	-
chr7:117480105:C:T	2.39315e-05	3.54962e-05	4.00598e-05	4.54628e-05	missense_variant	-	CFTR:Ser4Leu	-	-	-	-	-	-	-	-	-
chr7:117480106:G:C	2.3928e-05	0	1.33522e-05	0	synonymous_variant	-	CFTR:Ser4=	-	-	-	-	-	-	-	-	-
chr7:117480108:C:T	0	0.000106496	5.34131e-05	7.57668e-05	missense_variant	Varying clinical consequence	CFTR:Pro5Leu	0.0805879	-1.4417	0.825111	0.235334	1.00728	0.848788	0.803044	-0.162816	0.652808
chr7:117480109:T:C	2.33765e-05	3.48359e-05	2.61657e-05	4.53789e-05	synonymous_variant	-	CFTR:Pro5=	-	-	-	-	-	-	-	-	-
chr7:117480111:T:G	0	0	1.33518e-05	0	missense_variant	-	CFTR:Leu6Arg	-	-	-	-	-	-	-	-	-
chr7:117480113:G:C	0	0	0	7.57679e-06	missense_variant	-	CFTR:Glu7Gln	-	-	-	-	-	-	-	-	-
chr7:117480118:G:A	2.3928e-05	0	1.33522e-05	2.27321e-05	synonymous_variant	-	CFTR:Lys8=	-	-	-	-	-	-	-	-	-
chr7:117480120:C:T	0.000116888	3.48359e-05	7.84991e-05	3.02554e-05	missense_variant	-	CFTR:Ala9Val	-	-	-	-	-	-	0.102531	1.26239	0.77319
chr7:117480123:G:C	0	0	0	7.57679e-06	missense_variant	-	CFTR:Ser10Thr	-	-	-	-	-	-	-	-	-
chr7:117480125:G:A	0.000327332	0.000278707	0.000287868	0.000264722	missense_variant	-	CFTR:Val11Ile	0.937279	0.0280246	0.356138	0.446076	-0.290865	0.381727	0.561742	-0.172996	0.298136
chr7:117480129:T:G	0	3.54962e-05	1.33522e-05	0	missense_variant	-	CFTR:Val12Gly	-	-	-	-	-	-	-	-	-
chr7:117480135:A:T	7.01393e-05	3.48359e-05	5.23355e-05	0.000151274	missense_variant	-	CFTR:Lys14Ile	0.814568	-0.153864	0.656035	0.418941	-0.604559	0.747977	0.494005	-0.376124	0.549927
chr7:117480146:A:G	2.39303e-05	0	1.33543e-05	1.51559e-05	missense_variant	-	CFTR:Ser18Gly	-	-	-	-	-	-	-	-	-
chr7:117504245:T:A	2.39636e-05	0	1.33704e-05	7.59013e-06	splice_region_variant	-	-	-	-	-	-	-	-	-	-	-
chr7:117504258:C:G	0	0	0	7.58806e-06	missense_variant	-	CFTR:Thr20Ser	-	-	-	-	-	-	-	-	-
chr7:117504261:G:T	0	0	0	1.51747e-05	missense_variant	-	CFTR:Arg21Ile	-	-	-	-	-	-	-	-	-
chr7:117504264:C:T	2.39521e-05	0	1.33647e-05	0	missense_variant	-	CFTR:Pro22Leu	-	-	-	-	-	-	-	-	-
chr7:117504269:T:G	2.39532e-05	3.55265e-05	2.67294e-05	0	missense_variant	-	CFTR:Leu24Val	-	-	-	-	-	-	-	-	-
chr7:117504275:A:G	0	0	0	7.58587e-05	missense_variant	-	CFTR:Lys26Glu	0.241881	-1.15746	0.989031	0.258116	-1.15068	1.01753	0.144808	-1.21429	0.83278
chr7:117504276:A:C	2.39555e-05	0	1.33647e-05	0	missense_variant	-	CFTR:Lys26Thr	-	-	-	-	-	-	-	-	-
chr7:117504281:T:C	0	0	0	1.5172e-05	missense_variant	-	CFTR:Tyr28His	-	-	-	-	-	-	-	-	-
chr7:117504290:C:T	0.00217625	0.00226576	0.00216048	0.00215077	missense_variant	Non CF-causing	CFTR:Arg31Cys	0.19176	-0.168442	0.129036	0.858493	-0.0254	0.142463	0.354443	-0.0982053	0.106053
chr7:117504291:G:A	0	0.000106557	4.00855e-05	1.51701e-05	missense_variant	-	CFTR:Arg31His	-	-	-	-	-	-	-	-	-
chr7:117504291:G:T	0	3.48578e-05	1.30921e-05	0.000143861	missense_variant	Unknown significance	CFTR:Arg31Leu	0.0561177	-1.27763	0.668874	0.333168	-0.703173	0.726605	0.0243338	-1.22303	0.54313
chr7:117504294:T:C	0	0	0	7.58541e-06	missense_variant	-	CFTR:Leu32Pro	-	-	-	-	-	-	-	-	-
chr7:117504314:C:T	0	0	0	7.58518e-06	stop_gained	CF-causing	CFTR:Gln39Ter	-	-	-	-	-	-	-	-	-
chr7:117504316:A:T	0	0	0	7.58484e-06	missense_variant	-	CFTR:Gln39His	-	-	-	-	-	-	-	-	-
chr7:117504321:C:G	2.39509e-05	7.10278e-05	4.00877e-05	7.58564e-06	missense_variant	-	CFTR:Pro41Arg	-	-	-	-	-	-	-	-	-
chr7:117504324:C:T	0.000280794	0.000139402	0.000222577	0.000181719	missense_variant	-	CFTR:Ser42Phe	0.690186	0.15711	0.394153	0.676296	-0.21701	0.519757	0.433463	0.273098	0.348659
chr7:117504326:G:A	2.33995e-05	3.48505e-05	3.92783e-05	0.000174155	missense_variant	-	CFTR:Val43Ile	0.0201206	-1.33571	0.574724	0.254369	-0.759789	0.666598	0.0416332	-0.939362	0.461112
chr7:117504327:T:C	0	0	0	1.51694e-05	missense_variant	-	CFTR:Val43Ala	-	-	-	-	-	-	-	-	-
chr7:117504330:A:T	2.39475e-05	0	1.33615e-05	0	missense_variant	-	CFTR:Asp44Val	-	-	-	-	-	-	-	-	-
chr7:117504341:A:C	0	0	0	1.51483e-05	missense_variant	-	CFTR:Asn48His	-	-	-	-	-	-	-	-	-
chr7:117504348:C:A	0	0	0	7.58852e-06	missense_variant	-	CFTR:Ser50Tyr	-	-	-	-	-	-	-	-	-
chr7:117504354:A:T	0	0	0	7.59025e-06	missense_variant	-	CFTR:Lys52Ile	-	-	-	-	-	-	-	-	-
chr7:117504363:G:A	0	0	0	7.59198e-06	missense_variant	-	CFTR:Arg55Lys	-	-	-	-	-	-	-	-	-
chr7:117504364:G:A	0	0	0	7.59463e-06	splice_donor_variant	CF-causing	-	-	-	-	-	-	-	-	-	-
chr7:117504368:G:C	2.399e-05	0	1.33815e-05	0	splice_region_variant	-	-	-	-	-	-	-	-	-	-	-
chr7:117509029:T:C	0	3.55467e-05	1.33715e-05	0	splice_region_variant	-	-	-	-	-	-	-	-	-	-	-
chr7:117509031:C:T	7.02412e-05	6.97739e-05	6.55085e-05	9.08485e-05	splice_region_variant	Unknown significance	-	0.837179	-0.137823	0.67066	0.753418	0.264622	0.842379	0.665863	-0.24317	0.563111
chr7:117509035:G:A	7.18804e-05	0	4.0107e-05	2.27473e-05	missense_variant	CF-causing	CFTR:Glu56Lys	-	-	-	-	-	-	-	-	-
chr7:117509037:A:G	0	3.55391e-05	1.3369e-05	0	synonymous_variant	-	CFTR:Glu56=	-	-	-	-	-	-	-	-	-
chr7:117509038:T:C	0	0	0	7.58173e-06	missense_variant	-	CFTR:Trp57Arg	-	-	-	-	-	-	-	-	-
chr7:117509042:A:T	0	3.55366e-05	1.33665e-05	0	missense_variant	-	CFTR:Asp58Val	-	-	-	-	-	-	-	-	-
chr7:117509044:A:G	0	0	0	7.58277e-06	missense_variant	-	CFTR:Arg59Gly	-	-	-	-	-	-	-	-	-
chr7:117509047:G:T	2.39555e-05	0	1.33658e-05	6.06548e-05	stop_gained	CF-causing	CFTR:Glu60Ter	-	-	-	-	-	-	-	-	-
chr7:117509050:C:T	0	0	0	7.58173e-06	synonymous_variant	-	CFTR:Leu61=	-	-	-	-	-	-	-	-	-
chr7:117509053:G:C	0	0	0	7.58219e-06	missense_variant	-	CFTR:Ala62Pro	-	-	-	-	-	-	-	-	-
chr7:117509069:C:T	0	3.48529e-05	1.30914e-05	0.000128657	missense_variant	CF-causing	CFTR:Pro67Leu	0.112856	-1.24094	0.78269	0.472212	-0.559342	0.778069	0.0476102	-1.18874	0.600121
chr7:117509071:A:G	0	3.55139e-05	1.33622e-05	2.27445e-05	missense_variant	-	CFTR:Lys68Glu	-	-	-	-	-	-	-	-	-
chr7:117509073:A:T	0	0	0	1.51632e-05	missense_variant	-	CFTR:Lys68Asn	-	-	-	-	-	-	-	-	-
chr7:117509081:A:G	0	3.55139e-05	1.33626e-05	0	missense_variant	-	CFTR:Asn71Ser	-	-	-	-	-	-	-	-	-
chr7:117509089:C:T	0.000233984	0.000313742	0.000274955	0.000302728	missense_variant	Varying clinical consequence	CFTR:Arg74Trp	0.758317	-0.116164	0.377537	0.48463	0.289546	0.414303	0.880455	0.0456295	0.303403
chr7:117509090:G:A	0.000374357	0.000453183	0.000405876	0.000476832	missense_variant	-	CFTR:Arg74Gln	0.618012	-0.150422	0.301647	0.363521	0.314517	0.346126	0.518167	0.157859	0.244298
chr7:117509093:G:A	0.0251275	0.0220332	0.0239074	0.0325815	missense_variant	Non CF-causing	CFTR:Arg75Gln	0.0124111	-0.094714	0.0378821	3.43313e-05	-0.183971	0.0452202	4.9768e-05	-0.127339	0.0315662
chr7:117509093:G:T	2.39487e-05	3.5524e-05	2.67251e-05	0	missense_variant	-	CFTR:Arg75Leu	-	-	-	-	-	-	-	-	-
chr7:117509096:GT:G	0	0	0	7.58254e-06	frameshift_variant	-	CFTR:Phe78SerfsTer13	-	-	-	-	-	-	-	-	-
chr7:117509097:T:G	0	0	0	7.58265e-06	missense_variant	-	CFTR:Cys76Trp	-	-	-	-	-	-	-	-	-
chr7:117509111:T:TAACCCAAGTATTA	2.39532e-05	0	1.33651e-05	0	frameshift_variant	-	CFTR:Phe81LeufsTer34	-	-	-	-	-	-	-	-	-
chr7:117509119:T:C	2.39659e-05	0	1.33715e-05	1.51701e-05	missense_variant	-	CFTR:Tyr84His	-	-	-	-	-	-	-	-	-
chr7:117509120:A:G	0	0	0	7.58553e-06	missense_variant	-	CFTR:Tyr84Cys	-	-	-	-	-	-	-	-	-
chr7:117509121:T:C	0	0	0	7.58518e-06	synonymous_variant	-	CFTR:Tyr84=	-	-	-	-	-	-	-	-	-
chr7:117509123:G:A	4.79432e-05	0	2.67501e-05	9.10263e-05	missense_variant	CF-causing	CFTR:Gly85Glu	0.277321	-0.772746	0.711317	0.106852	-1.37021	0.849742	0.0821921	-1.05122	0.604807
chr7:117509127:CTT:C	9.58635e-05	0.000142197	0.000120353	0.000227583	frameshift_variant	CF-causing	CFTR:Leu88IlefsTer22	0.594729	0.321585	0.604488	0.351921	-0.430114	0.462057	0.474029	-0.275236	0.384442
chr7:117509133:A:C	0	0	0	7.58633e-06	missense_variant	-	CFTR:Leu88Phe	-	-	-	-	-	-	-	-	-
chr7:117509135:A:G	0	3.55518e-05	1.33765e-05	0	missense_variant	-	CFTR:Tyr89Cys	-	-	-	-	-	-	-	-	-
chr7:117509143:G:T	0	0	0	7.58875e-06	splice_donor_variant	-	-	-	-	-	-	-	-	-	-	-
chr7:117530891:T:C	7.19528e-05	3.55518e-05	5.35146e-05	3.79605e-05	splice_region_variant	-	-	-	-	-	-	-	-	-	-	-
chr7:117530893:T:C	0.000609356	0.000593161	0.00066866	0.00063646	splice_region_variant	-	-	0.782294	-0.0690745	0.24997	0.78866	-0.0724853	0.270417	0.814566	0.0458772	0.195606
chr7:117530899:G:T	0	0	0	7.58771e-06	stop_gained	CF-causing	CFTR:Glu92Ter	-	-	-	-	-	-	-	-	-
chr7:117530905:A:G	0	0	0	7.58714e-06	missense_variant	-	CFTR:Thr94Ala	-	-	-	-	-	-	-	-	-
chr7:117530906:C:T	4.79524e-05	0	2.67501e-05	4.55228e-05	missense_variant	-	CFTR:Thr94Ile	-	-	-	-	-	-	-	-	-
chr7:117530909:A:G	0	7.10833e-05	2.67508e-05	0	missense_variant	-	CFTR:Lys95Arg	-	-	-	-	-	-	-	-	-
chr7:117530914:G:C	0	0	0	7.58702e-06	missense_variant	-	CFTR:Val97Leu	-	-	-	-	-	-	-	-	-
chr7:117530928:A:C	0	3.55417e-05	1.33718e-05	7.58633e-06	missense_variant	-	CFTR:Leu101Phe	-	-	-	-	-	-	-	-	-
chr7:117530941:A:G	0	0	0	1.51692e-05	missense_variant	-	CFTR:Ile106Val	-	-	-	-	-	-	-	-	-
chr7:117530942:T:C	2.39613e-05	0	1.33686e-05	0	missense_variant	-	CFTR:Ile106Thr	-	-	-	-	-	-	-	-	-
chr7:117530946:T:G	0	3.5529e-05	1.33679e-05	1.51671e-05	synonymous_variant	-	CFTR:Ala107=	-	-	-	-	-	-	-	-	-
chr7:117530950:T:A	0	3.55265e-05	1.33679e-05	1.51667e-05	missense_variant	-	CFTR:Tyr109Asn	-	-	-	-	-	-	-	-	-
chr7:117530953:G:C	0	3.5529e-05	1.33697e-05	6.06649e-05	missense_variant	CF-causing	CFTR:Asp110His	-	-	-	-	-	-	-	-	-
chr7:117530955:C:A	7.18838e-05	0	4.01048e-05	3.03343e-05	missense_variant	Varying clinical consequence	CFTR:Asp110Glu	-	-	-	-	-	-	-	-	-
chr7:117530957:C:T	0.000140436	3.48626e-05	0.000104778	7.57094e-05	missense_variant	-	CFTR:Pro111Leu	0.724559	0.219293	0.622336	0.42195	-0.658298	0.819754	0.915607	0.0547364	0.516536
chr7:117530958:G:A	2.3959e-05	0	1.3369e-05	7.58415e-06	synonymous_variant	-	CFTR:Pro111=	-	-	-	-	-	-	-	-	-
chr7:117530961:T:C	0	3.55316e-05	1.33686e-05	2.27521e-05	synonymous_variant	-	CFTR:Asp112=	-	-	-	-	-	-	-	-	-
chr7:117530967:G:A	0	0	0	7.58369e-06	synonymous_variant	-	CFTR:Lys114=	-	-	-	-	-	-	-	-	-
chr7:117530971:G:C	0	0	0	7.58346e-06	missense_variant	-	CFTR:Glu116Gln	-	-	-	-	-	-	-	-	-
chr7:117530974:C:G	0	0	0	1.51694e-05	missense_variant	Varying clinical consequence	CFTR:Arg117Gly	-	-	-	-	-	-	-	-	-
chr7:117530974:C:T	9.36461e-05	3.48675e-05	7.85978e-05	0.000158997	missense_variant	CF-causing	CFTR:Arg117Cys	0.403948	-0.444123	0.532144	0.0928795	-0.987598	0.587714	0.144473	-0.651041	0.446122
chr7:117530975:G:A	0.00231763	0.00188285	0.00217448	0.00221071	missense_variant	Varying clinical consequence	CFTR:Arg117His	0.581246	-0.0704961	0.127811	0.128038	-0.221268	0.145391	0.148843	-0.153718	0.10648
chr7:117530975:G:T	0	0	0	7.58438e-06	missense_variant	Varying clinical consequence	CFTR:Arg117Leu	-	-	-	-	-	-	-	-	-
chr7:117530976:C:T	2.39613e-05	0	1.33686e-05	0	synonymous_variant	-	CFTR:Arg117=	-	-	-	-	-	-	-	-	-
chr7:117530980:A:G	0	3.55366e-05	1.33715e-05	3.79294e-05	missense_variant	-	CFTR:Ile119Val	-	-	-	-	-	-	-	-	-
chr7:117530982:C:G	2.39544e-05	0	1.33651e-05	0	missense_variant	-	CFTR:Ile119Met	-	-	-	-	-	-	-	-	-
chr7:117530982:C:T	2.39544e-05	0	1.33651e-05	7.58265e-06	synonymous_variant	-	CFTR:Ile119=	-	-	-	-	-	-	-	-	-
chr7:117530983:G:A	0.000143775	0	9.35804e-05	9.10042e-05	missense_variant	Varying clinical consequence	CFTR:Ala120Thr	0.417831	0.485926	0.599769	0.0994626	-1.29947	0.788769	0.681921	0.218382	0.532843
chr7:117530984:C:T	0	3.5524e-05	1.33676e-05	1.51678e-05	missense_variant	-	CFTR:Ala120Val	-	-	-	-	-	-	-	-	-
chr7:117530985:G:A	0	0	0	1.51671e-05	synonymous_variant	-	CFTR:Ala120=	-	-	-	-	-	-	-	-	-
chr7:117530990:A:G	0	0	0	7.58288e-06	missense_variant	-	CFTR:Tyr122Cys	-	-	-	-	-	-	-	-	-
chr7:117531002:G:A	0	3.55265e-05	1.33661e-05	0	missense_variant	CF-causing	CFTR:Gly126Asp	-	-	-	-	-	-	-	-	-
chr7:117531004:T:C	0	0	0	1.51665e-05	synonymous_variant	-	CFTR:Leu127=	-	-	-	-	-	-	-	-	-
chr7:117531010:CT:C	2.39509e-05	0	1.33647e-05	0	frameshift_variant	-	CFTR:Leu130SerfsTer4	-	-	-	-	-	-	-	-	-
chr7:117531015:C:G	0	3.5524e-05	1.33647e-05	0	synonymous_variant	-	CFTR:Leu130=	-	-	-	-	-	-	-	-	-
chr7:117531018:T:C	0	0	0	7.58346e-06	synonymous_variant	-	CFTR:Phe131=	-	-	-	-	-	-	-	-	-
chr7:117531019:A:G	0	3.5524e-05	1.33647e-05	0	missense_variant	-	CFTR:Ile132Val	-	-	-	-	-	-	-	-	-
chr7:117531025:A:C	0	0	0	7.583e-06	synonymous_variant	-	CFTR:Arg134=	-	-	-	-	-	-	-	-	-
chr7:117531028:A:T	2.39532e-05	0	1.3364e-05	0	missense_variant	-	CFTR:Thr135Ser	-	-	-	-	-	-	-	-	-
chr7:117531031:C:A	0	0	0	7.58323e-06	missense_variant	-	CFTR:Leu136Met	-	-	-	-	-	-	-	-	-
chr7:117531035:T:C	0	3.55215e-05	1.33647e-05	7.58357e-06	missense_variant	-	CFTR:Leu137Pro	-	-	-	-	-	-	-	-	-
chr7:117531038:T:C	0	3.55215e-05	1.33651e-05	7.5838e-06	missense_variant	-	CFTR:Leu138Pro	-	-	-	-	-	-	-	-	-
chr7:117531041:A:C	2.39532e-05	0	1.33643e-05	0	missense_variant	-	CFTR:His139Pro	-	-	-	-	-	-	-	-	-
chr7:117531042:C:T	2.39544e-05	0	1.33651e-05	7.58415e-06	synonymous_variant	-	CFTR:His139=	-	-	-	-	-	-	-	-	-
chr7:117531043:C:T	9.58176e-05	0.000142096	0.00010692	0.000568776	missense_variant	-	CFTR:Pro140Ser	0.0189863	-0.843099	0.359407	0.165596	-0.538199	0.388172	0.00182402	-0.883765	0.283487
chr7:117531065:A:C	0	0	0	7.58484e-06	missense_variant	-	CFTR:His147Pro	-	-	-	-	-	-	-	-	-
chr7:117531066:C:G	7.18907e-05	3.55215e-05	5.34702e-05	1.51694e-05	missense_variant	-	CFTR:His147Gln	-	-	-	-	-	-	-	-	-
chr7:117531068:T:C	0.0016385	0.00132478	0.00150614	0.00139316	missense_variant	Non CF-causing	CFTR:Ile148Thr	0.20704	0.200493	0.158902	0.776902	-0.0512679	0.180928	0.576498	0.0724173	0.129662
chr7:117531068:T:G	0	3.5524e-05	1.33668e-05	7.58495e-06	missense_variant	-	CFTR:Ile148Ser	-	-	-	-	-	-	-	-	-
chr7:117531076:C:A	9.58589e-05	7.10682e-05	8.02182e-05	0.000151699	missense_variant	-	CFTR:Gln151Lys	0.393889	-0.427487	0.501401	0.196512	-0.716012	0.554381	0.0306387	-0.967882	0.447734
chr7:117531078:G:A	0	0	0	1.51704e-05	synonymous_variant	-	CFTR:Gln151=	-	-	-	-	-	-	-	-	-
chr7:117531079:A:T	2.39624e-05	0	1.33697e-05	7.58495e-06	missense_variant	-	CFTR:Met152Leu	-	-	-	-	-	-	-	-	-
chr7:117531083:G:A	2.39647e-05	3.55467e-05	2.6743e-05	0	missense_variant	-	CFTR:Arg153Lys	-	-	-	-	-	-	-	-	-
chr7:117531086:T:C	2.39716e-05	0	1.33726e-05	0	missense_variant	-	CFTR:Ile154Thr	-	-	-	-	-	-	-	-	-
chr7:117531088:G:A	0	0	0	7.58691e-06	missense_variant	-	CFTR:Ala155Thr	-	-	-	-	-	-	-	-	-
chr7:117531091:A:G	0	0	0	7.58714e-06	missense_variant	-	CFTR:Met156Val	-	-	-	-	-	-	-	-	-
chr7:117531098:G:C	0	3.55442e-05	2.67465e-05	3.79397e-05	missense_variant	-	CFTR:Ser158Thr	-	-	-	-	-	-	-	-	-
chr7:117531101:T:A	0	0	0	7.58852e-06	stop_gained	CF-causing	CFTR:Leu159Ter	-	-	-	-	-	-	-	-	-
chr7:117531101:T:C	2.39716e-05	0	1.33729e-05	7.58852e-06	missense_variant	-	CFTR:Leu159Ser	-	-	-	-	-	-	-	-	-
chr7:117531109:A:G	0	0	0	1.5178e-05	missense_variant	-	CFTR:Lys162Glu	-	-	-	-	-	-	-	-	-
chr7:117531117:A:G	0.00035137	0.000279115	0.000327671	0.000439481	splice_region_variant	Varying clinical consequence	-	0.544577	-0.184861	0.305098	0.4885	-0.245534	0.354461	0.484473	-0.177743	0.254236
chr7:117531120:A:T	4.79616e-05	0	2.67609e-05	0	splice_region_variant	-	-	-	-	-	-	-	-	-	-	-
chr7:117531122:T:G	9.59233e-05	0	5.35146e-05	5.31479e-05	splice_region_variant	-	-	0.795094	0.184573	0.710713	-	-	-	0.631661	-0.316393	0.65999
chr7:117534274:A:C	0	3.56761e-05	1.34117e-05	0	splice_acceptor_variant	-	-	-	-	-	-	-	-	-	-	-
chr7:117534276:A:G	2.34775e-05	0	1.31389e-05	4.55498e-05	missense_variant	-	CFTR:Thr164Ala	-	-	-	-	-	-	-	-	-
chr7:117534280:T:C	0	0	0	1.51923e-05	missense_variant	CF-causing	CFTR:Leu165Ser	-	-	-	-	-	-	-	-	-
chr7:117534294:C:A	0	3.56075e-05	1.33897e-05	0	missense_variant	-	CFTR:Arg170Ser	-	-	-	-	-	-	-	-	-
chr7:117534294:C:T	0.000210961	6.98861e-05	0.000144308	3.03246e-05	missense_variant	-	CFTR:Arg170Cys	0.0157685	1.56397	0.647813	-	-	-	0.0229985	1.27506	0.560845
chr7:117534295:G:A	0.00140607	0.00139772	0.0013248	0.000879294	missense_variant	Non CF-causing	CFTR:Arg170His	0.239056	0.212062	0.180118	0.0472172	0.418565	0.210933	0.0496638	0.298511	0.152081
chr7:117534296:T:A	4.79501e-05	0	2.67587e-05	1.51812e-05	synonymous_variant	-	CFTR:Arg170=	-	-	-	-	-	-	-	-	-
chr7:117534300:C:A	0	0	0	7.58967e-06	missense_variant	-	CFTR:Leu172Ile	-	-	-	-	-	-	-	-	-
chr7:117534302:A:G	0	0	0	7.58806e-06	synonymous_variant	-	CFTR:Leu172=	-	-	-	-	-	-	-	-	-
chr7:117534313:G:A	0	3.55644e-05	1.33736e-05	0	missense_variant	-	CFTR:Ser176Asn	-	-	-	-	-	-	-	-	-
chr7:117534313:G:C	0	3.55644e-05	1.33736e-05	7.58656e-06	missense_variant	-	CFTR:Ser176Thr	-	-	-	-	-	-	-	-	-
chr7:117534314:T:C	0	0	0	7.58564e-06	synonymous_variant	-	CFTR:Ser176=	-	-	-	-	-	-	-	-	-
chr7:117534315:A:T	7.18769e-05	7.11238e-05	6.6861e-05	3.03458e-05	missense_variant	-	CFTR:Ile177Phe	-	-	-	-	-	-	-	-	-
chr7:117534316:T:C	2.3959e-05	0	1.33711e-05	0	missense_variant	-	CFTR:Ile177Thr	-	-	-	-	-	-	-	-	-
chr7:117534317:T:G	0	0	0	1.51704e-05	missense_variant	-	CFTR:Ile177Met	-	-	-	-	-	-	-	-	-
chr7:117534318:G:A	0	0	0	3.03449e-05	missense_variant	CF-causing	CFTR:Gly178Arg	-	-	-	-	-	-	-	-	-
chr7:117534319:G:A	0	0	1.33733e-05	0	missense_variant	-	CFTR:Gly178Glu	-	-	-	-	-	-	-	-	-
chr7:117534321:C:A	2.34093e-05	0	1.31034e-05	1.51458e-05	missense_variant	-	CFTR:Gln179Lys	-	-	-	-	-	-	-	-	-
chr7:117534326:T:C	0	3.55543e-05	1.33729e-05	0	synonymous_variant	-	CFTR:Leu180=	-	-	-	-	-	-	-	-	-
chr7:117534333:C:A	0	3.55593e-05	1.3374e-05	0	missense_variant	-	CFTR:Leu183Ile	-	-	-	-	-	-	-	-	-
chr7:117534334:T:A	0	0	0	7.58656e-06	missense_variant	-	CFTR:Leu183His	-	-	-	-	-	-	-	-	-
chr7:117534347:C:A	2.39751e-05	0	1.33786e-05	0	missense_variant	-	CFTR:Asn187Lys	-	-	-	-	-	-	-	-	-
chr7:117534349:T:C	0	0	0	7.59059e-06	missense_variant	-	CFTR:Leu188Pro	-	-	-	-	-	-	-	-	-
chr7:117534352:A:G	0	3.55923e-05	1.33826e-05	7.59232e-06	missense_variant	-	CFTR:Asn189Ser	-	-	-	-	-	-	-	-	-
chr7:117534363:G:T	2.39923e-05	0	1.33883e-05	0	stop_gained	CF-causing	CFTR:Glu193Ter	-	-	-	-	-	-	-	-	-
chr7:117534366:G:T	4.80123e-05	3.56227e-05	4.01843e-05	0.000113919	splice_donor_variant	CF-causing	-	0.167377	-0.803851	0.582213	0.327051	-0.69875	0.712959	0.0643636	-0.950642	0.513958
chr7:117534368:A:G	2.40085e-05	0	1.33958e-05	3.03808e-05	splice_region_variant	CF-causing	-	-	-	-	-	-	-	-	-	-
chr7:117535244:C:T	0	0	0	7.5784e-06	splice_region_variant	-	-	-	-	-	-	-	-	-	-	-
chr7:117535249:G:T	2.39383e-05	0	1.33572e-05	1.51561e-05	missense_variant	Varying clinical consequence	CFTR:Gly194Val	-	-	-	-	-	-	-	-	-
chr7:117535255:C:T	0	0	0	1.51559e-05	missense_variant	-	CFTR:Ala196Val	-	-	-	-	-	-	-	-	-
chr7:117535257:T:C	2.39338e-05	0	1.33547e-05	7.57794e-06	synonymous_variant	-	CFTR:Leu197=	-	-	-	-	-	-	-	-	-
chr7:117535269:G:A	0.000210438	0.000313545	0.000235528	0.000196681	missense_variant	Unknown significance	CFTR:Val201Met	0.79733	-0.106168	0.41342	0.297115	0.464312	0.445324	0.9732	-0.0115045	0.342453
chr7:117535277:C:G	0	3.54962e-05	1.33526e-05	0	missense_variant	-	CFTR:Ile203Met	-	-	-	-	-	-	-	-	-
chr7:117535280:T:G	2.3928e-05	0	1.33526e-05	0	synonymous_variant	-	CFTR:Ala204=	-	-	-	-	-	-	-	-	-
chr7:117535281:C:T	0	0	0	7.57725e-06	missense_variant	CF-causing	CFTR:Pro205Ser	-	-	-	-	-	-	-	-	-
chr7:117535285:T:G	0.000191424	0.000106496	0.000160231	0.000234888	missense_variant	CF-causing	CFTR:Leu206Trp	0.202911	-0.490977	0.385594	0.236192	-0.566585	0.478309	0.0518979	-0.639983	0.329213
chr7:117535286:G:C	0	0	0	7.57759e-06	missense_variant	-	CFTR:Leu206Phe	-	-	-	-	-	-	-	-	-
chr7:117535293:G:T	0	0	0	3.02558e-05	missense_variant	-	CFTR:Ala209Ser	-	-	-	-	-	-	-	-	-
chr7:117535295:A:G	2.39292e-05	3.54962e-05	2.67051e-05	7.57702e-06	synonymous_variant	-	CFTR:Ala209=	-	-	-	-	-	-	-	-	-
chr7:117535295:A:T	0	0	0	7.57702e-06	synonymous_variant	-	CFTR:Ala209=	-	-	-	-	-	-	-	-	-
chr7:117535298:C:T	0	0	0	7.57702e-06	synonymous_variant	-	CFTR:Leu210=	-	-	-	-	-	-	-	-	-
chr7:117535300:T:C	0	3.54988e-05	1.33533e-05	0	missense_variant	-	CFTR:Leu211Pro	-	-	-	-	-	-	-	-	-
chr7:117535306:G:A	9.57121e-05	0	5.34102e-05	2.27307e-05	missense_variant	-	CFTR:Gly213Glu	-	-	-	-	-	-	-	-	-
chr7:117535307:G:A	0	0	0	1.51538e-05	synonymous_variant	-	CFTR:Gly213=	-	-	-	-	-	-	-	-	-
chr7:117535315:G:C	2.39292e-05	7.09975e-05	4.00588e-05	1.51547e-05	missense_variant	-	CFTR:Trp216Ser	-	-	-	-	-	-	-	-	-
chr7:117535318:A:G	0.000958526	0.00376254	0.00219809	0.00293481	missense_variant	-	CFTR:Glu217Gly	0.36624	-0.152729	0.169035	0.203992	0.152075	0.11972	0.421621	0.0829919	0.103273
chr7:117535321:T:C	2.39292e-05	0	1.33526e-05	0	missense_variant	-	CFTR:Leu218Ser	-	-	-	-	-	-	-	-	-
chr7:117535323:T:C	0	0	0	1.51545e-05	synonymous_variant	-	CFTR:Leu219=	-	-	-	-	-	-	-	-	-
chr7:117535326:C:T	2.39269e-05	0	1.33522e-05	0	stop_gained	CF-causing	CFTR:Gln220Ter	-	-	-	-	-	-	-	-	-
chr7:117535327:A:C	7.17909e-05	0	4.00588e-05	1.51547e-05	missense_variant	-	CFTR:Gln220Pro	-	-	-	-	-	-	-	-	-
chr7:117535328:G:A	0	0	0	7.57691e-06	synonymous_variant	-	CFTR:Gln220=	-	-	-	-	-	-	-	-	-
chr7:117535330:C:T	0	3.54988e-05	1.33529e-05	0	missense_variant	-	CFTR:Ala221Val	-	-	-	-	-	-	-	-	-
chr7:117535331:G:A	2.3928e-05	7.09925e-05	4.00566e-05	4.54621e-05	synonymous_variant	-	CFTR:Ala221=	-	-	-	-	-	-	-	-	-
chr7:117535338:T:C	4.78538e-05	0	2.67044e-05	1.51543e-05	missense_variant	-	CFTR:Phe224Leu	-	-	-	-	-	-	-	-	-
chr7:117535338:T:G	0	0	0	7.57714e-06	missense_variant	-	CFTR:Phe224Val	-	-	-	-	-	-	-	-	-
chr7:117535342:G:A	2.3928e-05	0	1.33526e-05	7.57748e-06	missense_variant	-	CFTR:Cys225Tyr	-	-	-	-	-	-	-	-	-
chr7:117535345:G:A	0	3.54988e-05	1.33522e-05	0	missense_variant	-	CFTR:Gly226Glu	-	-	-	-	-	-	-	-	-
chr7:117535363:T:A	2.39292e-05	0	1.33526e-05	3.03076e-05	missense_variant	CF-causing	CFTR:Val232Asp	-	-	-	-	-	-	-	-	-
chr7:117535364:C:T	2.39303e-05	0	1.33529e-05	0	synonymous_variant	-	CFTR:Val232=	-	-	-	-	-	-	-	-	-
chr7:117535365:C:G	2.39292e-05	0	1.33526e-05	2.27311e-05	missense_variant	-	CFTR:Leu233Val	-	-	-	-	-	-	-	-	-
chr7:117535365:C:T	2.39292e-05	0.000106489	5.34102e-05	4.54621e-05	missense_variant	-	CFTR:Leu233Phe	-	-	-	-	-	-	0.407047	0.639053	0.77078
chr7:117535383:G:A	2.39303e-05	3.54962e-05	2.67058e-05	5.30399e-05	missense_variant	-	CFTR:Gly239Arg	-	-	-	-	-	-	-	-	-
chr7:117535385:G:A	0	3.54962e-05	1.33533e-05	0	synonymous_variant	-	CFTR:Gly239=	-	-	-	-	-	-	-	-	-
chr7:117535387:TAGGGAGAATGATGATGAAGTAC:T	0	0	0	7.57736e-06	frameshift_variant	CF-causing	-	-	-	-	-	-	-	-	-	-
chr7:117535389:G:A	0	0	0	7.57725e-06	missense_variant	-	CFTR:Gly241Arg	-	-	-	-	-	-	-	-	-
chr7:117535392:A:G	0	0	0	7.57748e-06	missense_variant	-	CFTR:Arg242Gly	-	-	-	-	-	-	-	-	-
chr7:117535395:A:G	0	3.55038e-05	1.3354e-05	1.51556e-05	missense_variant	-	CFTR:Met243Val	-	-	-	-	-	-	-	-	-
chr7:117535396:T:C	0	3.55013e-05	1.3354e-05	7.57794e-06	missense_variant	-	CFTR:Met243Thr	-	-	-	-	-	-	-	-	-
chr7:117535411:G:A	2.39395e-05	0	1.33583e-05	7.57943e-06	missense_variant	-	CFTR:Arg248Lys	-	-	-	-	-	-	-	-	-
chr7:117535411:G:C	0	0	1.33583e-05	3.03177e-05	missense_variant	-	CFTR:Arg248Thr	-	-	-	-	-	-	-	-	-
chr7:117535412:G:C	0	0	0	7.58081e-06	splice_donor_variant	-	-	-	-	-	-	-	-	-	-	-
chr7:117535414:A:G	0	0	0	7.5784e-06	splice_region_variant	-	-	-	-	-	-	-	-	-	-	-
chr7:117536542:T:G	0	0	0	1.5276e-05	splice_region_variant	-	-	-	-	-	-	-	-	-	-	-
chr7:117536549:G:T	0	0	0	7.60271e-06	missense_variant	-	CFTR:Asp249Tyr	-	-	-	-	-	-	-	-	-
chr7:117536558:G:A	2.39912e-05	3.55771e-05	2.67673e-05	7.59821e-06	missense_variant	-	CFTR:Ala252Thr	-	-	-	-	-	-	-	-	-
chr7:117536562:G:A	0	0	0	7.59774e-06	missense_variant	-	CFTR:Gly253Glu	-	-	-	-	-	-	-	-	-
chr7:117536569:C:T	2.39785e-05	3.55593e-05	2.67537e-05	7.59532e-06	synonymous_variant	-	CFTR:Ile255=	-	-	-	-	-	-	-	-	-
chr7:117536573:GA:G	0	0	0	7.59451e-06	frameshift_variant	-	CFTR:Arg258AspfsTer3	-	-	-	-	-	-	-	-	-
chr7:117536576:A:G	7.19011e-05	0.00010664	8.02311e-05	9.1112e-05	missense_variant	Varying clinical consequence	CFTR:Arg258Gly	0.515159	0.498468	0.765901	0.281684	0.885114	0.82218	0.48059	0.397059	0.562922
chr7:117536577:G:T	2.39659e-05	0	1.33729e-05	7.59301e-06	missense_variant	-	CFTR:Arg258Ile	-	-	-	-	-	-	-	-	-
chr7:117536583:T:G	0	3.55467e-05	1.33715e-05	0	missense_variant	-	CFTR:Val260Gly	-	-	-	-	-	-	-	-	-
chr7:117536598:T:G	0	0	0	2.27725e-05	missense_variant	Varying clinical consequence	CFTR:Met265Arg	-	-	-	-	-	-	-	-	-
chr7:117536614:A:G	0	7.11086e-05	2.67437e-05	0	synonymous_variant	-	CFTR:Gln270=	-	-	-	-	-	-	-	-	-
chr7:117536615:T:C	0	0	0	7.59221e-06	missense_variant	-	CFTR:Ser271Pro	-	-	-	-	-	-	-	-	-
chr7:117536623:G:C	0	0	0	7.59359e-06	missense_variant	-	CFTR:Lys273Asn	-	-	-	-	-	-	-	-	-
chr7:117536624:G:A	2.39739e-05	0	1.33765e-05	1.51879e-05	missense_variant	-	CFTR:Ala274Thr	-	-	-	-	-	-	-	-	-
chr7:117536641:A:T	2.39831e-05	0	1.33811e-05	5.31858e-05	missense_variant	-	CFTR:Glu279Asp	-	-	-	-	-	-	-	-	-
chr7:117536650:A:T	0	0	0	7.59971e-06	missense_variant	-	CFTR:Glu282Asp	-	-	-	-	-	-	-	-	-
chr7:117536658:T:C	2.4005e-05	0	1.33905e-05	0	missense_variant	-	CFTR:Ile285Thr	-	-	-	-	-	-	-	-	-
chr7:117536662:AAACTT:A	2.40061e-05	0	1.33915e-05	0	frameshift_variant	-	CFTR:Asn287LysfsTer19	-	-	-	-	-	-	-	-	-
chr7:117536663:A:T	4.80238e-05	0	2.67867e-05	7.60318e-05	missense_variant	-	CFTR:Asn287Tyr	0.712451	-0.270027	0.732641	0.201439	-1.1888	0.93059	0.198667	-0.843308	0.656088
chr7:117536664:A:G	0	0	0	7.60329e-06	missense_variant	-	CFTR:Asn287Ser	-	-	-	-	-	-	-	-	-
chr7:117536669:A:G	0	0	0	7.60537e-06	missense_variant	-	CFTR:Arg289Gly	-	-	-	-	-	-	-	-	-
chr7:117536678:G:A	0	0	0	7.61209e-06	splice_region_variant	-	-	-	-	-	-	-	-	-	-	-
chr7:117536681:G:T	0	0	0	7.61731e-06	splice_region_variant	-	-	-	-	-	-	-	-	-	-	-
chr7:117540089:GTTT:G	2.33918e-05	0	1.30921e-05	0	splice_region_variant	-	-	-	-	-	-	-	-	-	-	-
chr7:117540096:A:G	2.39418e-05	0.000106572	6.68038e-05	1.51575e-05	splice_region_variant	-	-	-	-	-	-	-	-	-	-	-
chr7:117540103:A:C	2.39383e-05	0	1.33572e-05	0	synonymous_variant	-	CFTR:Thr291=	-	-	-	-	-	-	-	-	-
chr7:117540120:G:A	0.000725044	0.00101088	0.000890099	0.000990998	missense_variant	-	CFTR:Arg297Gln	0.19216	-0.273983	0.210075	0.438117	0.174837	0.225487	0.853709	0.0304648	0.165222
chr7:117540125:G:A	2.39372e-05	0	1.33576e-05	0	missense_variant	-	CFTR:Ala299Thr	-	-	-	-	-	-	-	-	-
chr7:117540127:A:C	0	3.55139e-05	1.33572e-05	0	synonymous_variant	-	CFTR:Ala299=	-	-	-	-	-	-	-	-	-
chr7:117540129:C:A	2.3936e-05	0	1.33561e-05	0	missense_variant	-	CFTR:Ala300Asp	-	-	-	-	-	-	-	-	-
chr7:117540129:C:G	0	3.55063e-05	1.33561e-05	0	missense_variant	-	CFTR:Ala300Gly	-	-	-	-	-	-	-	-	-
chr7:117540132:A:G	0.000622307	0.000674716	0.000614398	0.000401655	missense_variant	-	CFTR:Tyr301Cys	0.954681	-0.0151795	0.267108	0.321203	0.294291	0.296667	0.76593	0.0653195	0.219412
chr7:117540139:A:G	2.3936e-05	0	1.33568e-05	0	synonymous_variant	-	CFTR:Arg303=	-	-	-	-	-	-	-	-	-
chr7:117540142:C:T	0	0	0	7.5784e-06	synonymous_variant	-	CFTR:Tyr304=	-	-	-	-	-	-	-	-	-
chr7:117540144:T:G	0	3.55088e-05	1.33561e-05	0	missense_variant	-	CFTR:Phe305Cys	-	-	-	-	-	-	-	-	-
chr7:117540145:C:T	2.39349e-05	0	1.33558e-05	0	synonymous_variant	-	CFTR:Phe305=	-	-	-	-	-	-	-	-	-
chr7:117540147:A:G	0	0	0	1.51561e-05	missense_variant	-	CFTR:Asn306Ser	-	-	-	-	-	-	-	-	-
chr7:117540148:T:C	0	0	0	7.57782e-06	synonymous_variant	-	CFTR:Asn306=	-	-	-	-	-	-	-	-	-
chr7:117540151:C:T	0	3.55088e-05	2.67137e-05	7.57817e-06	synonymous_variant	-	CFTR:Ser307=	-	-	-	-	-	-	-	-	-
chr7:117540155:G:A	7.18013e-05	0	4.00695e-05	6.81994e-05	missense_variant	-	CFTR:Ala309Thr	0.208658	1.19147	0.947664	-	-	-	0.91669	0.0812602	0.776833
chr7:117540156:C:G	0	0	0	1.51559e-05	missense_variant	-	CFTR:Ala309Gly	-	-	-	-	-	-	-	-	-
chr7:117540156:CCTT:C	0	0	0	2.27338e-05	inframe_deletion	-	CFTR:Phe312del	-	-	-	-	-	-	-	-	-
chr7:117540157:C:G	2.39338e-05	3.55114e-05	2.67137e-05	2.27342e-05	synonymous_variant	-	CFTR:Ala309=	-	-	-	-	-	-	-	-	-
chr7:117540157:C:T	0	3.55114e-05	1.33568e-05	0	synonymous_variant	-	CFTR:Ala309=	-	-	-	-	-	-	-	-	-
chr7:117540160:C:G	4.78744e-05	0	2.67165e-05	7.57771e-06	missense_variant	-	CFTR:Phe310Leu	-	-	-	-	-	-	-	-	-
chr7:117540160:C:T	0	7.10278e-05	2.67165e-05	1.51554e-05	synonymous_variant	-	CFTR:Phe310=	-	-	-	-	-	-	-	-	-
chr7:117540166:C:T	2.39338e-05	0	1.33561e-05	0	synonymous_variant	-	CFTR:Phe312=	-	-	-	-	-	-	-	-	-
chr7:117540167:T:C	2.39326e-05	0	1.33558e-05	0	missense_variant	-	CFTR:Ser313Pro	-	-	-	-	-	-	-	-	-
chr7:117540171:G:C	0	0	0	7.57736e-06	missense_variant	-	CFTR:Gly314Ala	-	-	-	-	-	-	-	-	-
chr7:117540172:G:T	0	0	0	7.57782e-06	synonymous_variant	-	CFTR:Gly314=	-	-	-	-	-	-	-	-	-
chr7:117540175:CT:C	4.78652e-05	3.55114e-05	4.00673e-05	2.27331e-05	frameshift_variant	CF-causing	CFTR:Phe316LeufsTer12	-	-	-	-	-	-	-	-	-
chr7:117540178:T:G	4.78652e-05	3.55088e-05	4.00662e-05	7.57748e-05	missense_variant	-	CFTR:Phe316Leu	0.71849	-0.274942	0.762717	0.387323	-0.717399	0.829859	0.272677	-0.685121	0.624588
chr7:117540180:T:C	0	0	0	7.57748e-06	missense_variant	-	CFTR:Val317Ala	-	-	-	-	-	-	-	-	-
chr7:117540184:G:A	2.3936e-05	3.55088e-05	2.67137e-05	1.51554e-05	synonymous_variant	-	CFTR:Val318=	-	-	-	-	-	-	-	-	-
chr7:117540188:T:G	0.000631313	0.00069701	0.000641244	0.000453851	missense_variant	Non CF-causing	CFTR:Leu320Val	0.404809	-0.204017	0.2449	0.64511	0.123753	0.268697	0.341253	-0.197451	0.207474
chr7:117540190:A:C	2.39349e-05	0	1.33565e-05	0	missense_variant	-	CFTR:Leu320Phe	-	-	-	-	-	-	-	-	-
chr7:117540190:A:T	0	0	0	2.27331e-05	missense_variant	-	CFTR:Leu320Phe	-	-	-	-	-	-	-	-	-
chr7:117540194:G:A	2.3936e-05	0	1.33561e-05	3.03095e-05	missense_variant	-	CFTR:Val322Met	-	-	-	-	-	-	-	-	-
chr7:117540202:C:G	0	7.10227e-05	2.67144e-05	3.78868e-05	synonymous_variant	-	CFTR:Pro324=	-	-	-	-	-	-	-	-	-
chr7:117540204:A:G	0	0	0	7.57748e-06	missense_variant	-	CFTR:Tyr325Cys	-	-	-	-	-	-	-	-	-
chr7:117540209:C:T	0	0	0	3.03095e-05	synonymous_variant	-	CFTR:Leu327=	-	-	-	-	-	-	-	-	-
chr7:117540210:T:C	0	0	0	7.57748e-06	missense_variant	-	CFTR:Leu327Pro	-	-	-	-	-	-	-	-	-
chr7:117540211:A:T	0	0	0	7.57748e-06	synonymous_variant	-	CFTR:Leu327=	-	-	-	-	-	-	-	-	-
chr7:117540227:C:T	2.39349e-05	0	2.67123e-05	2.27331e-05	missense_variant	-	CFTR:Leu333Phe	-	-	-	-	-	-	-	-	-
chr7:117540230:C:T	4.78744e-05	0.000106519	6.67824e-05	1.51556e-05	missense_variant	CF-causing	CFTR:Arg334Trp	-	-	-	-	-	-	-	-	-
chr7:117540231:G:A	4.78698e-05	0.000248562	0.000133561	0.000159134	missense_variant	Varying clinical consequence	CFTR:Arg334Gln	0.136242	-0.781474	0.524503	0.69383	0.185658	0.471617	0.391834	-0.327535	0.382502
chr7:117540231:G:T	0	0	0	1.51556e-05	missense_variant	CF-causing	CFTR:Arg334Leu	-	-	-	-	-	-	-	-	-
chr7:117540236:A:AG	0	0	0	2.27328e-05	frameshift_variant	CF-causing	CFTR:Ile336SerfsTer28	-	-	-	-	-	-	-	-	-
chr7:117540237:T:A	0	0	0	1.51556e-05	missense_variant	CF-causing	CFTR:Ile336Lys	-	-	-	-	-	-	-	-	-
chr7:117540243:C:T	0	7.10126e-05	2.67123e-05	1.51566e-05	missense_variant	CF-causing	CFTR:Thr338Ile	-	-	-	-	-	-	-	-	-
chr7:117540248:A:ATC	2.3936e-05	7.10126e-05	4.00684e-05	3.03131e-05	frameshift_variant	CF-causing	CFTR:Phe342HisfsTer28	-	-	-	-	-	-	-	-	-
chr7:117540256:C:T	0	0	0	7.57851e-06	synonymous_variant	-	CFTR:Phe342=	-	-	-	-	-	-	-	-	-
chr7:117540258:G:T	0	0	0	7.57851e-06	missense_variant	-	CFTR:Cys343Phe	-	-	-	-	-	-	-	-	-
chr7:117540263:G:C	0	0	0	7.57863e-06	missense_variant	-	CFTR:Val345Leu	-	-	-	-	-	-	-	-	-
chr7:117540266:C:T	2.3936e-05	0	1.33565e-05	0	synonymous_variant	-	CFTR:Leu346=	-	-	-	-	-	-	-	-	-
chr7:117540268:G:C	0	0	0	7.57874e-06	synonymous_variant	-	CFTR:Leu346=	-	-	-	-	-	-	-	-	-
chr7:117540269:C:T	0	0	0	1.51573e-05	missense_variant	-	CFTR:Arg347Cys	-	-	-	-	-	-	-	-	-
chr7:117540270:G:A	9.57533e-05	0	5.34288e-05	1.51573e-05	missense_variant	CF-causing	CFTR:Arg347His	-	-	-	-	-	-	-	-	-
chr7:117540270:G:C	4.78767e-05	3.55088e-05	6.6786e-05	5.30504e-05	missense_variant	CF-causing	CFTR:Arg347Pro	-	-	-	-	-	-	0.525463	-0.37972	0.598034
chr7:117540273:T:A	0.000327455	0.000209074	0.000301039	0.000348005	missense_variant	-	CFTR:Met348Lys	0.986758	-0.0058374	0.351704	0.424656	-0.31599	0.395794	0.894095	-0.036949	0.277552
chr7:117540273:T:C	0	0	0	7.57874e-06	missense_variant	-	CFTR:Met348Thr	-	-	-	-	-	-	-	-	-
chr7:117540276:C:T	0.000163704	0.000278843	0.000196335	0.000310216	missense_variant	Unknown significance	CFTR:Ala349Val	0.526462	-0.264912	0.418228	0.455887	0.327358	0.439032	0.83921	-0.0659517	0.32504
chr7:117540277:G:A	2.39395e-05	3.55063e-05	2.67151e-05	0	synonymous_variant	-	CFTR:Ala349=	-	-	-	-	-	-	-	-	-
chr7:117540282:C:G	0.000140318	6.96864e-05	0.000130873	0.00016645	missense_variant	-	CFTR:Thr351Ser	0.319257	-0.454978	0.456811	0.189789	-0.722105	0.550719	0.346596	-0.38215	0.406019
chr7:117540284:C:G	2.33842e-05	0	1.30869e-05	0	missense_variant	-	CFTR:Arg352Gly	-	-	-	-	-	-	-	-	-
chr7:117540284:C:T	0	0	0	7.57932e-06	missense_variant	Varying clinical consequence	CFTR:Arg352Trp	-	-	-	-	-	-	-	-	-
chr7:117540285:G:A	2.39406e-05	3.55088e-05	2.67158e-05	1.51591e-05	missense_variant	CF-causing	CFTR:Arg352Gln	-	-	-	-	-	-	-	-	-
chr7:117540289:A:C	4.78744e-05	0	2.67123e-05	7.57863e-06	missense_variant	-	CFTR:Gln353His	-	-	-	-	-	-	-	-	-
chr7:117540294:C:T	0	0	0	7.57909e-06	missense_variant	-	CFTR:Pro355Leu	-	-	-	-	-	-	-	-	-
chr7:117540298:G:A	0	3.55063e-05	1.33565e-05	0	stop_gained	CF-causing	CFTR:Trp356Ter	-	-	-	-	-	-	-	-	-
chr7:117540309:C:T	2.39406e-05	7.10278e-05	4.00769e-05	4.548e-05	missense_variant	-	CFTR:Thr360Ile	-	-	-	-	-	-	-	-	-
chr7:117540321:C:G	2.39429e-05	0	1.33593e-05	7.5807e-06	missense_variant	-	CFTR:Ser364Cys	-	-	-	-	-	-	-	-	-
chr7:117540347:G:A	0	0	0	7.58875e-06	splice_donor_variant	CF-causing	-	-	-	-	-	-	-	-	-	-
chr7:117542024:A:C	9.37954e-05	6.98812e-05	7.8734e-05	9.86328e-05	missense_variant	-	CFTR:Leu375Phe	0.221946	-0.764509	0.625944	0.892486	-0.105597	0.781277	0.986495	0.00914216	0.540091
chr7:117542025:C:CA	2.40547e-05	0	1.34145e-05	0	frameshift_variant	CF-causing	CFTR:Gln378AlafsTer4	-	-	-	-	-	-	-	-	-
chr7:117542034:G:T	0	0	0	7.6019e-06	stop_gained	CF-causing	CFTR:Glu379Ter	-	-	-	-	-	-	-	-	-
chr7:117542036:A:C	0	0	0	1.51876e-05	missense_variant	-	CFTR:Glu379Asp	-	-	-	-	-	-	-	-	-
chr7:117542043:A:C	0	0	0	1.51814e-05	missense_variant	-	CFTR:Thr382Pro	-	-	-	-	-	-	-	-	-
chr7:117542045:A:G	2.39831e-05	0	1.33801e-05	0	synonymous_variant	-	CFTR:Thr382=	-	-	-	-	-	-	-	-	-
chr7:117542047:T:C	0	0	0	7.59244e-06	missense_variant	-	CFTR:Leu383Ser	-	-	-	-	-	-	-	-	-
chr7:117542054:T:C	0	0	0	7.59071e-06	synonymous_variant	-	CFTR:Tyr385=	-	-	-	-	-	-	-	-	-
chr7:117542062:C:T	0.000191893	0.000284616	0.000240886	0.00016711	missense_variant	-	CFTR:Thr388Met	0.711959	0.169233	0.458345	0.144539	0.732591	0.502086	0.128493	0.541961	0.356536
chr7:117542072:A:G	0	0	0	7.59255e-06	synonymous_variant	-	CFTR:Glu391=	-	-	-	-	-	-	-	-	-
chr7:117542075:AG:A	0	0	0	7.59348e-06	frameshift_variant	-	CFTR:Val393Ter	-	-	-	-	-	-	-	-	-
chr7:117542076:G:C	2.39705e-05	0	1.3374e-05	0	missense_variant	-	CFTR:Val393Leu	-	-	-	-	-	-	-	-	-
chr7:117542077:T:A	0	0	0	7.59463e-06	missense_variant	-	CFTR:Val393Glu	-	-	-	-	-	-	-	-	-
chr7:117542085:A:G	0	0	1.33722e-05	0	missense_variant	-	CFTR:Asn396Asp	-	-	-	-	-	-	-	-	-
chr7:117542088:G:C	0	0	0	7.59682e-06	missense_variant	-	CFTR:Val397Leu	-	-	-	-	-	-	-	-	-
chr7:117542095:C:G	0	0	0	7.59774e-06	missense_variant	-	CFTR:Ala399Gly	-	-	-	-	-	-	-	-	-
chr7:117542095:C:T	2.39831e-05	0	1.33797e-05	7.59774e-06	missense_variant	-	CFTR:Ala399Val	-	-	-	-	-	-	-	-	-
chr7:117542098:T:C	0	0	0	1.51936e-05	missense_variant	-	CFTR:Phe400Ser	-	-	-	-	-	-	-	-	-
chr7:117542102:G:A	4.79754e-05	0	2.67637e-05	1.51985e-05	stop_gained	CF-causing	CFTR:Trp401Ter	-	-	-	-	-	-	-	-	-
chr7:117542109:G:A	0	0	0	7.60688e-06	splice_donor_variant	CF-causing	-	-	-	-	-	-	-	-	-	-
chr7:117542114:A:G	0	0	0	7.60884e-06	splice_region_variant	-	-	-	-	-	-	-	-	-	-	-
chr7:117542115:A:T	4.80815e-05	3.55973e-05	4.02059e-05	7.60989e-06	splice_region_variant	-	-	-	-	-	-	-	-	-	-	-
chr7:117548632:TTTTAA:T	0	0	0	7.59059e-06	splice_region_variant	-	-	-	-	-	-	-	-	-	-	-
chr7:117548638:C:A	0	0	0	7.62218e-06	splice_region_variant	-	-	-	-	-	-	-	-	-	-	-
chr7:117548638:C:T	0	0	0	1.52444e-05	splice_region_variant	-	-	-	-	-	-	-	-	-	-	-
chr7:117548641:G:C	2.40442e-05	0.000178126	9.38665e-05	7.5974e-05	missense_variant	-	CFTR:Gly404Arg	0.69545	-0.348187	0.889436	0.0131604	1.95476	0.788402	0.220356	0.697738	0.569311
chr7:117548648:G:A	2.40061e-05	0	1.33908e-05	0	missense_variant	-	CFTR:Gly406Glu	-	-	-	-	-	-	-	-	-
chr7:117548651:A:T	0	0	0	7.5722e-06	missense_variant	-	CFTR:Glu407Val	-	-	-	-	-	-	-	-	-
chr7:117548656:T:A	2.39797e-05	0	1.33779e-05	0	missense_variant	-	CFTR:Phe409Ile	-	-	-	-	-	-	-	-	-
chr7:117548664:AG:A	0	0	0	7.58242e-06	frameshift_variant	-	CFTR:Ala412GlnfsTer30	-	-	-	-	-	-	-	-	-
chr7:117548671:C:T	0	0	0	7.58875e-06	stop_gained	CF-causing	CFTR:Gln414Ter	-	-	-	-	-	-	-	-	-
chr7:117548674:A:G	0	0	0	7.58196e-06	missense_variant	-	CFTR:Asn415Asp	-	-	-	-	-	-	-	-	-
chr7:117548678:A:G	2.39624e-05	0	1.33683e-05	3.03269e-05	missense_variant	-	CFTR:Asn416Ser	-	-	-	-	-	-	-	-	-
chr7:117548684:A:G	4.79157e-05	7.10631e-05	5.34674e-05	4.54862e-05	missense_variant	-	CFTR:Asn418Ser	-	-	-	-	-	-	0.839658	0.148466	0.733781
chr7:117548689:A:G	0	0	0	2.27397e-05	missense_variant	-	CFTR:Lys420Glu	-	-	-	-	-	-	-	-	-
chr7:117548690:A:G	2.39567e-05	0	1.33654e-05	7.57955e-06	missense_variant	-	CFTR:Lys420Arg	-	-	-	-	-	-	-	-	-
chr7:117548699:A:G	2.39532e-05	0	1.33643e-05	0	missense_variant	-	CFTR:Asn423Ser	-	-	-	-	-	-	-	-	-
chr7:117548700:T:C	0	0	0	7.57989e-06	synonymous_variant	-	CFTR:Asn423=	-	-	-	-	-	-	-	-	-
chr7:117548701:G:A	0.000140449	0.000104617	0.000130983	0.000196758	missense_variant	-	CFTR:Gly424Ser	0.842427	0.0991469	0.498753	0.749744	-0.184906	0.579684	0.758358	0.123513	0.401487
chr7:117548703:T:A	0	0	0	7.57955e-06	synonymous_variant	-	CFTR:Gly424=	-	-	-	-	-	-	-	-	-
chr7:117548718:C:T	4.78996e-05	3.5524e-05	4.00898e-05	1.516e-05	synonymous_variant	-	CFTR:Phe429=	-	-	-	-	-	-	-	-	-
chr7:117548721:C:A	0	0	0	7.58012e-06	missense_variant	-	CFTR:Phe430Leu	-	-	-	-	-	-	-	-	-
chr7:117548722:A:C	2.39464e-05	0	1.33611e-05	7.5792e-06	missense_variant	-	CFTR:Ser431Arg	-	-	-	-	-	-	-	-	-
chr7:117548741:G:A	2.39555e-05	0	1.3364e-05	2.27404e-05	missense_variant	-	CFTR:Gly437Asp	-	-	-	-	-	-	-	-	-
chr7:117548762:T:C	0	0	0	7.57978e-06	missense_variant	-	CFTR:Ile444Thr	-	-	-	-	-	-	-	-	-
chr7:117548771:A:G	4.79042e-05	0	2.67272e-05	0	missense_variant	-	CFTR:Lys447Arg	-	-	-	-	-	-	-	-	-
chr7:117548786:A:G	0	0	0	7.60029e-06	missense_variant	-	CFTR:Gln452Arg	-	-	-	-	-	-	-	-	-
chr7:117548795:C:A	0.000168504	7.13165e-05	0.000147647	0.000182676	missense_variant	CF-causing	CFTR:Ala455Glu	0.16751	-0.566896	0.41072	0.160308	-0.723651	0.515408	0.178338	-0.489819	0.363937
chr7:117548795:C:T	2.4072e-05	0.000106975	5.36898e-05	0.000129396	missense_variant	-	CFTR:Ala455Val	0.125977	-0.975564	0.637556	0.650667	-0.277853	0.613586	0.296584	-0.542057	0.519318
chr7:117548808:C:T	0	0	0	7.58265e-06	synonymous_variant	-	CFTR:Ser459=	-	-	-	-	-	-	-	-	-
chr7:117548819:G:A	2.39981e-05	0	1.33854e-05	0	missense_variant	-	CFTR:Gly463Asp	-	-	-	-	-	-	-	-	-
chr7:117559468:C:G	0	0	0	7.5838e-06	stop_gained	CF-causing	CFTR:Ser466Ter	-	-	-	-	-	-	-	-	-
chr7:117559470:C:T	2.3405e-05	0	1.30972e-05	6.05638e-05	missense_variant	-	CFTR:Leu467Phe	-	-	-	-	-	-	-	-	-
chr7:117559476:A:G	0	0	0	7.58449e-06	missense_variant	-	CFTR:Met469Val	-	-	-	-	-	-	-	-	-
chr7:117559479:G:A	0.394777	0.404858	0.399518	0.409366	missense_variant	Non CF-causing	CFTR:Val470Met	0.530977	-0.00800785	0.0127816	0.0528871	-0.0269907	0.0139426	0.0613861	-0.0192253	0.010277
chr7:117559485:A:G	0	0	0	7.58369e-06	missense_variant	-	CFTR:Met472Val	-	-	-	-	-	-	-	-	-
chr7:117559500:C:G	2.39509e-05	0	1.33629e-05	7.58334e-06	missense_variant	-	CFTR:Pro477Ala	-	-	-	-	-	-	-	-	-
chr7:117559500:C:T	0.000116992	0.000104581	0.000117838	5.29894e-05	missense_variant	-	CFTR:Pro477Ser	0.0201865	1.87305	0.806354	0.176976	1.24461	0.921848	0.0144411	1.43584	0.586993
chr7:117559507:A:C	0	0	0	7.583e-06	missense_variant	-	CFTR:Glu479Ala	-	-	-	-	-	-	-	-	-
chr7:117559508:G:A	0	0	0	1.51667e-05	synonymous_variant	-	CFTR:Glu479=	-	-	-	-	-	-	-	-	-
chr7:117559521:C:T	0	0	0	7.58346e-06	missense_variant	-	CFTR:His484Tyr	-	-	-	-	-	-	-	-	-
chr7:117559522:A:G	4.78973e-05	0	2.67222e-05	7.583e-06	missense_variant	-	CFTR:His484Arg	-	-	-	-	-	-	-	-	-
chr7:117559525:G:C	9.579e-05	0.000177582	0.00012025	9.85834e-05	missense_variant	-	CFTR:Ser485Thr	0.426902	0.549239	0.691297	0.037455	1.52455	0.732686	0.124063	0.80294	0.522088
chr7:117559528:G:T	0	0	0	7.58369e-06	missense_variant	-	CFTR:Gly486Val	-	-	-	-	-	-	-	-	-
chr7:117559537:C:A	7.1846e-05	0	4.00866e-05	1.51671e-05	stop_gained	CF-causing	CFTR:Ser489Ter	-	-	-	-	-	-	-	-	-
chr7:117559543:G:A	2.39475e-05	0	1.33622e-05	0	missense_variant	-	CFTR:Cys491Tyr	-	-	-	-	-	-	-	-	-
chr7:117559547:TCA:T	2.39498e-05	0	1.33622e-05	0	frameshift_variant	CF-causing	CFTR:Gln493ValfsTer10	-	-	-	-	-	-	-	-	-
chr7:117559548:C:T	4.79065e-05	3.55215e-05	4.00909e-05	4.54994e-05	stop_gained	CF-causing	CFTR:Gln493Ter	-	-	-	-	-	-	-	-	-
chr7:117559551:T:G	0	0	0	7.58334e-06	missense_variant	-	CFTR:Phe494Val	-	-	-	-	-	-	-	-	-
chr7:117559566:C:G	4.79042e-05	3.55164e-05	4.00877e-05	2.27524e-05	missense_variant	-	CFTR:Pro499Ala	-	-	-	-	-	-	-	-	-
chr7:117559566:C:T	0	0	0	1.51683e-05	missense_variant	-	CFTR:Pro499Ser	-	-	-	-	-	-	-	-	-
chr7:117559568:T:C	2.39521e-05	0	1.33626e-05	0	synonymous_variant	-	CFTR:Pro499=	-	-	-	-	-	-	-	-	-
chr7:117559573:C:G	2.39509e-05	0	1.33626e-05	0	missense_variant	-	CFTR:Thr501Ser	-	-	-	-	-	-	-	-	-
chr7:117559586:TATC:T	9.5813e-05	7.1053e-05	8.0186e-05	7.58484e-05	inframe_deletion	CF-causing	CFTR:Ile507del	0.785574	0.185252	0.680917	0.732973	0.292058	0.856039	0.855513	0.0997658	0.547897
chr7:117559587:A:C	0	0	0	1.51722e-05	missense_variant	-	CFTR:Ile506Leu	-	-	-	-	-	-	-	-	-
chr7:117559587:A:G	0.000327685	0.000627659	0.000471488	0.000401351	missense_variant	-	CFTR:Ile506Val	0.338192	-0.288032	0.30074	0.106454	0.513478	0.318073	0.641091	0.10966	0.235234
chr7:117559589:C:A	0	0	0	1.51717e-05	synonymous_variant	-	CFTR:Ile506=	-	-	-	-	-	-	-	-	-
chr7:117559590:A:G	0.000234028	0.00013947	0.00022263	0.000105992	missense_variant	-	CFTR:Ile507Val	0.653999	0.227494	0.507556	0.84754	0.118028	0.613904	0.20001	0.522139	0.407437
chr7:117559590:ATCT:A	0.00982916	0.0096583	0.00969094	0.0136275	inframe_deletion	CF-causing	CFTR:Phe508del	1.5319e-07	-0.305463	0.0596214	0.000335282	-0.23402	0.0669376	8.49924e-10	-0.289396	0.0478949
chr7:117559593:T:G	2.4426e-05	0	1.36273e-05	0	missense_variant	-	CFTR:Phe508Val	-	-	-	-	-	-	-	-	-
chr7:117559594:T:G	0.00126393	0.00149983	0.00137539	0.0017719	missense_variant	Non CF-causing	CFTR:Phe508Cys	0.0618045	-0.292171	0.156434	0.836919	-0.035321	0.171598	0.228766	-0.152089	0.126367
chr7:117559595:T:C	0	0	0	1.51697e-05	synonymous_variant	-	CFTR:Phe508=	-	-	-	-	-	-	-	-	-
chr7:117559599:G:A	2.3959e-05	0	1.33668e-05	7.58564e-06	missense_variant	-	CFTR:Val510Ile	-	-	-	-	-	-	-	-	-
chr7:117559609:A:G	0	0	0	7.58564e-06	missense_variant	CF-causing	CFTR:Asp513Gly	-	-	-	-	-	-	-	-	-
chr7:117559612:AAT:A	0	0	0	7.58507e-06	frameshift_variant	-	CFTR:Tyr515Ter	-	-	-	-	-	-	-	-	-
chr7:117559618:G:A	0	0	0	7.58656e-06	missense_variant	-	CFTR:Arg516Lys	-	-	-	-	-	-	-	-	-
chr7:117559623:A:G	0	0	0	7.58656e-06	missense_variant	-	CFTR:Arg518Gly	-	-	-	-	-	-	-	-	-
chr7:117559626:A:G	2.3959e-05	0	1.33697e-05	7.58668e-06	missense_variant	-	CFTR:Ser519Gly	-	-	-	-	-	-	-	-	-
chr7:117559627:G:A	2.34071e-05	0	1.31e-05	0	missense_variant	-	CFTR:Ser519Asn	-	-	-	-	-	-	-	-	-
chr7:117559628:C:T	0	7.11136e-05	2.67465e-05	7.58783e-06	synonymous_variant	-	CFTR:Ser519=	-	-	-	-	-	-	-	-	-
chr7:117559629:G:A	0	3.48894e-05	1.3102e-05	0	missense_variant	-	CFTR:Val520Ile	-	-	-	-	-	-	-	-	-
chr7:117559629:G:T	0	0	0	5.3114e-05	missense_variant	CF-causing	CFTR:Val520Phe	-	-	-	-	-	-	-	-	-
chr7:117559631:C:T	0	0	0	7.58725e-06	synonymous_variant	-	CFTR:Val520=	-	-	-	-	-	-	-	-	-
chr7:117559632:A:T	0	0	0	7.58691e-06	missense_variant	-	CFTR:Ile521Phe	-	-	-	-	-	-	-	-	-
chr7:117559651:A:G	0	0	0	3.03605e-05	missense_variant	-	CFTR:Glu527Gly	-	-	-	-	-	-	-	-	-
chr7:117559652:A:G	0	0	0	7.57668e-06	synonymous_variant	-	CFTR:Glu527=	-	-	-	-	-	-	-	-	-
chr7:117559652:AGAGGTAAGAAACTAT:A	0	0	0	7.59013e-06	splice_donor_variant	-	-	-	-	-	-	-	-	-	-	-
chr7:117559653:G:A	2.39739e-05	3.55745e-05	2.67559e-05	1.51805e-05	missense_variant	-	CFTR:Glu528Lys	-	-	-	-	-	-	-	-	-
chr7:117559654:A:C	2.39774e-05	0	1.33786e-05	6.07201e-05	missense_variant	-	CFTR:Glu528Ala	-	-	-	-	-	-	-	-	-
chr7:117559655:G:A	0.0201429	0.0207726	0.0204966	0.0208346	splice_region_variant	Non CF-causing	CFTR:Glu528=	0.261187	-0.0493665	0.0439364	0.410714	-0.0390767	0.0475016	0.333373	-0.0341172	0.035269
chr7:117587732:G:A	0	0	1.34189e-05	0	splice_region_variant	-	-	-	-	-	-	-	-	-	-	-
chr7:117587738:G:A	0.00016835	3.56125e-05	0.000120679	0.000106522	splice_acceptor_variant	CF-causing	-	0.269101	0.616419	0.557777	0.277386	-0.77922	0.717376	0.838012	0.0964251	0.471661
chr7:117587754:G:T	0	0	0	1.52117e-05	missense_variant	-	CFTR:Ala534Ser	-	-	-	-	-	-	-	-	-
chr7:117587755:C:A	0	3.561e-05	1.34102e-05	7.60676e-06	missense_variant	-	CFTR:Ala534Glu	-	-	-	-	-	-	-	-	-
chr7:117587757:G:A	0	0	0	7.6041e-06	missense_variant	-	CFTR:Glu535Lys	-	-	-	-	-	-	-	-	-
chr7:117587757:G:C	0	0	0	7.6041e-06	missense_variant	-	CFTR:Glu535Gln	-	-	-	-	-	-	-	-	-
chr7:117587759:G:T	0	0	0	7.60422e-06	missense_variant	-	CFTR:Glu535Asp	-	-	-	-	-	-	-	-	-
chr7:117587778:G:T	0.000469373	0.000314136	0.000380567	0.000508408	stop_gained	CF-causing	CFTR:Gly542Ter	0.62567	-0.133926	0.274532	0.237462	-0.374776	0.317243	0.226697	-0.28002	0.23163
chr7:117587783:A:T	2.40234e-05	0	1.33933e-05	0	missense_variant	-	CFTR:Glu543Asp	-	-	-	-	-	-	-	-	-
chr7:117587784:G:A	0	0	0	7.60133e-06	missense_variant	-	CFTR:Gly544Ser	-	-	-	-	-	-	-	-	-
chr7:117587784:G:T	0	0	0	7.60133e-06	missense_variant	-	CFTR:Gly544Cys	-	-	-	-	-	-	-	-	-
chr7:117587794:C:A	2.40292e-05	0	1.33969e-05	0	missense_variant	-	CFTR:Thr547Lys	-	-	-	-	-	-	-	-	-
chr7:117587795:ACT:A	0	3.55745e-05	1.33948e-05	0	frameshift_variant	-	CFTR:Leu548GlufsTer19	-	-	-	-	-	-	-	-	-
chr7:117587800:G:A	0	3.55796e-05	1.33962e-05	0	missense_variant	CF-causing	CFTR:Ser549Asn	-	-	-	-	-	-	-	-	-
chr7:117587801:T:G	2.40292e-05	0	1.33976e-05	1.52057e-05	missense_variant	CF-causing	CFTR:Ser549Arg	-	-	-	-	-	-	-	-	-
chr7:117587806:G:A	0.00028177	0.000139714	0.000236338	0.000637591	missense_variant	CF-causing	CFTR:Gly551Asp	0.746624	-0.103951	0.321736	0.0655436	-0.660806	0.358835	0.0916263	-0.435713	0.258296
chr7:117587811:C:T	7.21397e-05	7.12149e-05	6.70313e-05	0.000121708	stop_gained	CF-causing	CFTR:Arg553Ter	0.545509	-0.361657	0.598271	0.496744	-0.433332	0.637609	0.335593	-0.472073	0.490258
chr7:117587820:A:G	2.34907e-05	3.49455e-05	2.62736e-05	1.51876e-05	missense_variant	-	CFTR:Ile556Val	-	-	-	-	-	-	-	-	-
chr7:117587832:A:C	0	0	0	7.60977e-06	splice_region_variant	-	CFTR:Arg560=	-	-	-	-	-	-	-	-	-
chr7:117587833:G:C	4.81278e-05	3.56354e-05	4.0249e-05	6.84973e-05	missense_variant	CF-causing	CFTR:Arg560Thr	0.689655	0.354148	0.886871	0.758131	0.368513	1.19672	0.682472	0.301241	0.736364
chr7:117590350:T:A	0	0	0	7.80238e-06	splice_region_variant	-	-	-	-	-	-	-	-	-	-	-
chr7:117590354:G:A	2.48608e-05	0	1.38148e-05	0	missense_variant	-	CFTR:Ala561Thr	-	-	-	-	-	-	-	-	-
chr7:117590357:G:A	0.000169771	0.000179714	0.00018924	0.000171031	missense_variant	Non CF-causing	CFTR:Val562Ile	0.449013	-0.354282	0.46797	0.964865	-0.0227174	0.515721	0.586382	-0.203649	0.374295
chr7:117590357:G:C	0.00012423	0.00010993	0.000110433	7.78828e-05	missense_variant	-	CFTR:Val562Leu	0.336045	0.64908	0.674713	0.753019	0.235995	0.749994	0.478854	0.381108	0.538176
chr7:117590360:T:A	0	0	0	7.7838e-06	missense_variant	CF-causing	CFTR:Tyr563Asn	-	-	-	-	-	-	-	-	-
chr7:117590364:A:G	0	0	0	7.77932e-06	missense_variant	-	CFTR:Lys564Arg	-	-	-	-	-	-	-	-	-
chr7:117590365:A:G	0	3.65764e-05	1.37783e-05	0	synonymous_variant	-	CFTR:Lys564=	-	-	-	-	-	-	-	-	-
chr7:117590367:A:G	0	0	0	7.77799e-06	missense_variant	-	CFTR:Asp565Gly	-	-	-	-	-	-	-	-	-
chr7:117590368:T:G	0	0	0	7.78101e-06	missense_variant	-	CFTR:Asp565Glu	-	-	-	-	-	-	-	-	-
chr7:117590377:G:T	0	0	0	1.55693e-05	missense_variant	-	CFTR:Leu568Phe	-	-	-	-	-	-	-	-	-
chr7:117590378:T:C	0	0	0	7.77339e-06	missense_variant	-	CFTR:Tyr569His	-	-	-	-	-	-	-	-	-
chr7:117590384:T:C	4.95221e-05	0	2.75224e-05	0	synonymous_variant	-	CFTR:Leu571=	-	-	-	-	-	-	-	-	-
chr7:117590391:C:T	0	3.65337e-05	1.37654e-05	5.4451e-05	missense_variant	-	CFTR:Ser573Phe	-	-	-	-	-	-	-	-	-
chr7:117590394:C:A	0	3.65577e-05	1.37756e-05	0	missense_variant	CF-causing	CFTR:Pro574His	-	-	-	-	-	-	-	-	-
chr7:117590394:C:T	0	0	0	7.78089e-06	missense_variant	-	CFTR:Pro574Leu	-	-	-	-	-	-	-	-	-
chr7:117590397:T:A	2.47586e-05	0	1.37578e-05	7.77363e-06	missense_variant	Varying clinical consequence	CFTR:Phe575Tyr	-	-	-	-	-	-	-	-	-
chr7:117590400:G:C	0.00720398	0.00659498	0.00699536	0.00699751	missense_variant	Non CF-causing	CFTR:Gly576Ala	0.8262	0.0165188	0.0752299	0.506137	0.0569059	0.0855903	0.975403	0.00188633	0.0611795
chr7:117590404:C:T	0.000290276	0.00025113	0.000256279	0.000264172	synonymous_variant	-	CFTR:Tyr577=	0.771822	-0.105332	0.363221	0.50873	0.311746	0.471758	0.957227	-0.0168967	0.315036
chr7:117590407:A:G	0	0	0	2.33409e-05	synonymous_variant	-	CFTR:Leu578=	-	-	-	-	-	-	-	-	-
chr7:117590417:A:T	2.48262e-05	3.66327e-05	2.75923e-05	1.55771e-05	missense_variant	-	CFTR:Thr582Ser	-	-	-	-	-	-	-	-	-
chr7:117590426:G:T	0	3.66892e-05	1.38313e-05	7.80616e-06	stop_gained	CF-causing	CFTR:Glu585Ter	-	-	-	-	-	-	-	-	-
chr7:117590432:T:C	0	0	0	7.80396e-06	missense_variant	-	CFTR:Phe587Leu	-	-	-	-	-	-	-	-	-
chr7:117590435:G:A	0	3.67242e-05	1.38366e-05	0	missense_variant	-	CFTR:Glu588Lys	-	-	-	-	-	-	-	-	-
chr7:117590439:G:A	0	0	0	7.82791e-06	missense_variant	-	CFTR:Ser589Asn	-	-	-	-	-	-	-	-	-
chr7:117590439:G:C	0	3.67891e-05	1.3865e-05	2.34837e-05	missense_variant	-	CFTR:Ser589Thr	-	-	-	-	-	-	-	-	-
chr7:117590440:G:A	7.48428e-05	0	4.15582e-05	8.61151e-05	splice_donor_variant	CF-causing	-	0.498777	-0.445325	0.65836	0.14852	-1.20426	0.833525	0.178527	-0.81111	0.602919
chr7:117590440:G:C	2.49476e-05	0	1.38527e-05	0	splice_donor_variant	CF-causing	-	-	-	-	-	-	-	-	-	-
chr7:117590442:A:G	0	0	0	7.83355e-06	splice_region_variant	CF-causing	-	-	-	-	-	-	-	-	-	-
chr7:117590447:C:G	2.51522e-05	0	2.7922e-05	1.5727e-05	splice_region_variant	-	-	-	-	-	-	-	-	-	-	-
chr7:117591927:C:T	4.23298e-05	0	2.4914e-05	0	splice_region_variant	-	-	-	-	-	-	-	-	-	-	-
chr7:117591942:G:A	4.99775e-05	0	2.80915e-05	0	missense_variant	-	CFTR:Cys592Tyr	-	-	-	-	-	-	-	-	-
chr7:117591949:G:T	0	3.78415e-05	1.403e-05	0	synonymous_variant	-	CFTR:Leu594=	-	-	-	-	-	-	-	-	-
chr7:117591951:T:A	0	3.79363e-05	1.40659e-05	0	missense_variant	-	CFTR:Met595Lys	-	-	-	-	-	-	-	-	-
chr7:117591952:G:T	0	0	0	1.5253e-05	missense_variant	-	CFTR:Met595Ile	-	-	-	-	-	-	-	-	-
chr7:117591963:C:A	0	3.78301e-05	1.4054e-05	0	missense_variant	-	CFTR:Thr599Asn	-	-	-	-	-	-	-	-	-
chr7:117591968:A:G	2.4985e-05	0	1.40315e-05	7.62149e-06	missense_variant	-	CFTR:Ile601Val	-	-	-	-	-	-	-	-	-
chr7:117591974:G:C	0	0	0	7.62777e-06	missense_variant	-	CFTR:Val603Leu	-	-	-	-	-	-	-	-	-
chr7:117591976:C:T	0	3.80575e-05	1.41111e-05	7.64269e-06	synonymous_variant	-	CFTR:Val603=	-	-	-	-	-	-	-	-	-
chr7:117591978:C:A	0	3.79651e-05	1.40722e-05	0	missense_variant	-	CFTR:Thr604Asn	-	-	-	-	-	-	-	-	-
chr7:117591985:A:G	0	3.81069e-05	1.41103e-05	0	synonymous_variant	-	CFTR:Lys606=	-	-	-	-	-	-	-	-	-
chr7:117591989:G:A	0	0	0	7.62777e-06	missense_variant	-	CFTR:Glu608Lys	-	-	-	-	-	-	-	-	-
chr7:117591991:A:G	0	6.76865e-05	2.49066e-05	0	synonymous_variant	-	CFTR:Glu608=	-	-	-	-	-	-	-	-	-
chr7:117591995:T:A	0	0	0	1.1426e-05	missense_variant	-	CFTR:Leu610Ile	-	-	-	-	-	-	-	-	-
chr7:117591997:A:T	0	0	0	2.28519e-05	missense_variant	-	CFTR:Leu610Phe	-	-	-	-	-	-	-	-	-
chr7:117592008:A:G	4.23155e-05	0	2.49066e-05	1.1426e-05	missense_variant	Varying clinical consequence	CFTR:Asp614Gly	-	-	-	-	-	-	-	-	-
chr7:117592013:A:G	4.23155e-05	0	2.49066e-05	4.57038e-05	missense_variant	-	CFTR:Ile616Val	-	-	-	-	-	-	-	-	-
chr7:117592020:T:C	0	0	0	7.63149e-06	missense_variant	Varying clinical consequence	CFTR:Ile618Thr	-	-	-	-	-	-	-	-	-
chr7:117592037:A:C	0	3.66005e-05	1.36803e-05	0	missense_variant	-	CFTR:Ser624Arg	-	-	-	-	-	-	-	-	-
chr7:117592041:A:G	0	0	0	7.59451e-06	missense_variant	-	CFTR:Tyr625Cys	-	-	-	-	-	-	-	-	-
chr7:117592047:A:G	4.90388e-05	0	2.74582e-05	0	missense_variant	-	CFTR:Tyr627Cys	-	-	-	-	-	-	-	-	-
chr7:117592049:G:C	0	3.67918e-05	1.37385e-05	0	missense_variant	CF-causing	CFTR:Gly628Arg	-	-	-	-	-	-	-	-	-
chr7:117592064:C:A	0	0	0	7.58369e-06	missense_variant	-	CFTR:Leu633Ile	-	-	-	-	-	-	-	-	-
chr7:117592071:A:C	0	0	0	7.58081e-06	missense_variant	-	CFTR:Asn635Thr	-	-	-	-	-	-	-	-	-
chr7:117592079:C:T	0	0	0	7.57943e-06	missense_variant	-	CFTR:Pro638Ser	-	-	-	-	-	-	-	-	-
chr7:117592087:T:C	0	3.55644e-05	1.33715e-05	0	synonymous_variant	-	CFTR:Phe640=	-	-	-	-	-	-	-	-	-
chr7:117592101:T:A	2.39303e-05	3.54988e-05	2.67065e-05	1.51536e-05	missense_variant	-	CFTR:Met645Lys	-	-	-	-	-	-	-	-	-
chr7:117592101:T:C	4.78606e-05	0	2.67065e-05	0	missense_variant	-	CFTR:Met645Thr	-	-	-	-	-	-	-	-	-
chr7:117592117:C:T	4.6753e-05	3.48359e-05	3.92485e-05	3.78158e-05	synonymous_variant	-	CFTR:Phe650=	-	-	-	-	-	-	-	-	-
chr7:117592118:G:A	0	0	0	7.57668e-06	missense_variant	-	CFTR:Asp651Asn	-	-	-	-	-	-	-	-	-
chr7:117592122:A:C	2.39269e-05	0	1.33522e-05	0	missense_variant	-	CFTR:Gln652Pro	-	-	-	-	-	-	-	-	-
chr7:117592141:A:C	2.39269e-05	0	1.33518e-05	0	missense_variant	-	CFTR:Arg658Ser	-	-	-	-	-	-	-	-	-
chr7:117592148:A:G	0	0	0	7.57656e-06	missense_variant	-	CFTR:Ile661Val	-	-	-	-	-	-	-	-	-
chr7:117592150:C:G	2.39269e-05	0	1.33518e-05	6.06125e-05	missense_variant	-	CFTR:Ile661Met	-	-	-	-	-	-	-	-	-
chr7:117592150:CCTAA:C	0	0	0	7.57656e-06	frameshift_variant	-	CFTR:Thr663ArgfsTer8	-	-	-	-	-	-	-	-	-
chr7:117592169:C:T	0.00928004	0.00790775	0.00872603	0.00874287	missense_variant	Non CF-causing	CFTR:Arg668Cys	0.221553	0.0812692	0.0664828	0.9757	-0.00231297	0.0759329	0.861877	0.00941078	0.0540895
chr7:117592170:G:A	0	3.54962e-05	2.67037e-05	1.51529e-05	missense_variant	-	CFTR:Arg668His	-	-	-	-	-	-	-	-	-
chr7:117592177:AT:A	2.33754e-05	3.48359e-05	2.6165e-05	0	frameshift_variant	CF-causing	CFTR:Leu671Ter	-	-	-	-	-	-	-	-	-
chr7:117592181:G:A	0	0	0	2.27293e-05	missense_variant	-	CFTR:Glu672Lys	-	-	-	-	-	-	-	-	-
chr7:117592183:A:G	2.39269e-05	3.54962e-05	2.67037e-05	0	synonymous_variant	-	CFTR:Glu672=	-	-	-	-	-	-	-	-	-
chr7:117592187:G:T	0	0	0	1.51529e-05	missense_variant	-	CFTR:Asp674Tyr	-	-	-	-	-	-	-	-	-
chr7:117592188:A:T	0	3.54962e-05	1.33518e-05	1.51529e-05	missense_variant	-	CFTR:Asp674Val	-	-	-	-	-	-	-	-	-
chr7:117592193:C:T	0	0	0	7.57645e-06	missense_variant	-	CFTR:Pro676Ser	-	-	-	-	-	-	-	-	-
chr7:117592195:T:C	0	0	0	7.57645e-06	synonymous_variant	-	CFTR:Pro676=	-	-	-	-	-	-	-	-	-
chr7:117592212:C:CA	0	0.000106534	4.00705e-05	5.30399e-05	frameshift_variant	CF-causing	CFTR:Gln685ThrfsTer4	-	-	-	0.761965	0.225859	0.745652	0.47512	-0.481229	0.673826
chr7:117592212:CA:C	0	6.9701e-05	2.61746e-05	7.56372e-05	frameshift_variant	CF-causing	CFTR:Lys684AsnfsTer38	0.0716457	-1.48925	0.826736	0.977251	-0.0223165	0.782609	0.133696	-0.9797	0.65327
chr7:117592219:A:G	0	0	0	6.05043e-05	synonymous_variant	-	CFTR:Lys684=	-	-	-	-	-	-	-	-	-
chr7:117592222:A:G	0	3.54962e-05	1.33518e-05	0	synonymous_variant	-	CFTR:Gln685=	-	-	-	-	-	-	-	-	-
chr7:117592224:C:A	0.000116877	6.96718e-05	9.15775e-05	0.000113446	missense_variant	-	CFTR:Ser686Tyr	0.987494	0.00858103	0.547457	0.437443	-0.496325	0.639167	0.762783	-0.142163	0.471008
chr7:117592233:A:G	0	0	0	7.57645e-06	missense_variant	-	CFTR:Gln689Arg	-	-	-	-	-	-	-	-	-
chr7:117592235:A:G	2.39269e-05	3.54962e-05	4.00555e-05	7.57645e-06	missense_variant	-	CFTR:Thr690Ala	-	-	-	-	-	-	-	-	-
chr7:117592238:G:A	0	3.54962e-05	1.33518e-05	0	missense_variant	-	CFTR:Gly691Arg	-	-	-	-	-	-	-	-	-
chr7:117592249:G:C	0	0	0	1.51529e-05	synonymous_variant	-	CFTR:Gly694=	-	-	-	-	-	-	-	-	-
chr7:117592254:A:G	2.39269e-05	0	1.33518e-05	7.57645e-06	missense_variant	-	CFTR:Lys696Arg	-	-	-	-	-	-	-	-	-
chr7:117592286:T:G	0	0	0	7.57645e-06	missense_variant	-	CFTR:Ser707Ala	-	-	-	-	-	-	-	-	-
chr7:117592287:C:G	0	0	1.33518e-05	0	missense_variant	-	CFTR:Ser707Cys	-	-	-	-	-	-	-	-	-
chr7:117592292:C:T	0	0	0	7.57645e-06	stop_gained	CF-causing	CFTR:Arg709Ter	-	-	-	-	-	-	-	-	-
chr7:117592293:G:A	0	0	0	7.57645e-06	missense_variant	-	CFTR:Arg709Gln	-	-	-	-	-	-	-	-	-
chr7:117592294:A:G	0	0	0	7.57645e-06	synonymous_variant	-	CFTR:Arg709=	-	-	-	-	-	-	-	-	-
chr7:117592295:A:T	0	0	0	7.57645e-06	stop_gained	CF-causing	CFTR:Lys710Ter	-	-	-	-	-	-	-	-	-
chr7:117592335:G:T	7.17806e-05	0.000106489	9.34629e-05	6.8188e-05	missense_variant	-	CFTR:Gly723Val	0.633741	-0.3406	0.714845	0.589522	0.428399	0.794024	0.486464	0.411053	0.590643
chr7:117592339:C:T	7.17806e-05	3.54962e-05	6.67592e-05	7.57645e-06	synonymous_variant	-	CFTR:Ile724=	-	-	-	-	-	-	-	-	-
chr7:117592340:G:A	4.78538e-05	0.000141985	9.34629e-05	0.000113647	missense_variant	-	CFTR:Glu725Lys	0.0146413	-1.39043	0.569583	0.76895	-0.163517	0.556653	0.189672	-0.605603	0.461746
chr7:117592351:T:G	0	0	0	1.51529e-05	synonymous_variant	-	CFTR:Ser728=	-	-	-	-	-	-	-	-	-
chr7:117592355:G:T	0	3.54962e-05	1.33518e-05	0	stop_gained	CF-causing	CFTR:Glu730Ter	-	-	-	-	-	-	-	-	-
chr7:117592359:C:T	2.39269e-05	0	1.33518e-05	7.57645e-06	missense_variant	-	CFTR:Pro731Leu	-	-	-	-	-	-	-	-	-
chr7:117592377:C:T	4.78675e-05	3.55038e-05	4.00662e-05	2.27311e-05	missense_variant	-	CFTR:Ser737Phe	-	-	-	-	-	-	-	-	-
chr7:117592382:G:A	0	0	0	1.51554e-05	missense_variant	-	CFTR:Val739Ile	-	-	-	-	-	-	-	-	-
chr7:117592383:T:G	0	0	0	7.57794e-06	missense_variant	-	CFTR:Val739Gly	-	-	-	-	-	-	-	-	-
chr7:117592386:C:T	0	0	0	1.51568e-05	missense_variant	-	CFTR:Pro740Leu	-	-	-	-	-	-	-	-	-
chr7:117592398:A:G	0	0	0	7.58369e-06	missense_variant	-	CFTR:Gln744Arg	-	-	-	-	-	-	-	-	-
chr7:117592407:C:T	0	0	0	7.59336e-06	missense_variant	-	CFTR:Ala747Val	-	-	-	-	-	-	-	-	-
chr7:117592412:C:T	0.00140878	0.00094432	0.00118225	0.00113122	synonymous_variant	-	CFTR:Leu749=	0.761618	0.0522865	0.17236	0.192828	-0.262968	0.201932	0.473243	-0.104711	0.145997
chr7:117592416:C:T	0.000540642	0.000489887	0.000525887	0.000708043	missense_variant	Varying clinical consequence	CFTR:Pro750Leu	0.320773	-0.243334	0.245082	0.328329	-0.266377	0.272512	0.0981093	-0.330239	0.19965
chr7:117592418:C:T	4.82137e-05	0	2.68817e-05	1.52572e-05	missense_variant	-	CFTR:Arg751Cys	-	-	-	-	-	-	-	-	-
chr7:117592419:G:A	0	0	0	7.64012e-06	missense_variant	-	CFTR:Arg751His	-	-	-	-	-	-	-	-	-
chr7:117592419:G:T	0	0	0	7.64012e-06	missense_variant	-	CFTR:Arg751Leu	-	-	-	-	-	-	-	-	-
chr7:117592422:T:G	2.41861e-05	0	1.34778e-05	6.13083e-05	missense_variant	-	CFTR:Ile752Ser	-	-	-	-	-	-	-	-	-
chr7:117592424:A:G	2.41779e-05	0	1.3476e-05	0	missense_variant	-	CFTR:Ser753Gly	-	-	-	-	-	-	-	-	-
chr7:117592427:G:A	0.00200689	0.00210645	0.00215125	0.00231651	missense_variant	Non CF-causing	CFTR:Val754Met	0.148459	-0.191984	0.132861	0.914113	-0.0158368	0.146839	0.257064	-0.119783	0.105689
chr7:117592429:G:C	7.2904e-05	3.60179e-05	5.41947e-05	7.67519e-06	synonymous_variant	-	CFTR:Val754=	-	-	-	-	-	-	-	-	-
chr7:117592437:C:G	0	3.69276e-05	1.38462e-05	2.32054e-05	missense_variant	-	CFTR:Thr757Ser	-	-	-	-	-	-	-	-	-
chr7:117592446:C:T	2.50476e-05	0	1.3979e-05	1.56082e-05	missense_variant	-	CFTR:Thr760Met	-	-	-	-	-	-	-	-	-
chr7:117592447:G:A	0	0	0	1.1395e-05	synonymous_variant	-	CFTR:Thr760=	-	-	-	-	-	-	-	-	-
chr7:117592458:G:A	4.23155e-05	0	2.49041e-05	2.28509e-05	missense_variant	-	CFTR:Arg764Gln	-	-	-	-	-	-	-	-	-
chr7:117592462:G:T	0	0	0	1.14254e-05	missense_variant	-	CFTR:Arg765Ser	-	-	-	-	-	-	-	-	-
chr7:117592472:G:A	4.23155e-05	0	2.49041e-05	1.14254e-05	missense_variant	-	CFTR:Val769Ile	-	-	-	-	-	-	-	-	-
chr7:117592479:A:G	0	0	0	1.14254e-05	missense_variant	-	CFTR:Asn771Ser	-	-	-	-	-	-	-	-	-
chr7:117592494:C:T	4.06207e-05	0	2.39831e-05	2.27899e-05	missense_variant	-	CFTR:Ser776Leu	-	-	-	-	-	-	-	-	-
chr7:117592513:C:A	0	0	0	1.14254e-05	missense_variant	-	CFTR:Asn782Lys	-	-	-	-	-	-	-	-	-
chr7:117592521:G:A	0	0	0	2.28509e-05	missense_variant	-	CFTR:Arg785Gln	-	-	-	-	-	-	-	-	-
chr7:117592536:C:T	0	0	0	1.14254e-05	missense_variant	-	CFTR:Ser790Phe	-	-	-	-	-	-	-	-	-
chr7:117592541:C:G	0	0	0	1.14254e-05	missense_variant	-	CFTR:Arg792Gly	-	-	-	-	-	-	-	-	-
chr7:117592542:G:A	0	0	0	1.14254e-05	missense_variant	-	CFTR:Arg792Gln	-	-	-	-	-	-	-	-	-
chr7:117592554:T:A	0	0	0	1.14254e-05	missense_variant	-	CFTR:Leu796Gln	-	-	-	-	-	-	-	-	-
chr7:117592559:C:T	4.23155e-05	0	2.49041e-05	7.99781e-05	missense_variant	-	CFTR:Pro798Ser	-	-	-	-	-	-	-	-	-
chr7:117592562:C:A	0	6.76682e-05	2.49041e-05	0	missense_variant	-	CFTR:Gln799Lys	-	-	-	-	-	-	-	-	-
chr7:117592569:A:T	4.23155e-05	0	2.49041e-05	0	missense_variant	-	CFTR:Asn801Ile	-	-	-	-	-	-	-	-	-
chr7:117592577:G:A	4.23155e-05	0	2.49041e-05	0	missense_variant	-	CFTR:Glu804Lys	-	-	-	-	-	-	-	-	-
chr7:117592584:A:G	0	6.76682e-05	2.49041e-05	2.28509e-05	missense_variant	-	CFTR:Asp806Gly	-	-	-	-	-	-	-	-	-
chr7:117592588:A:G	0.00056869	0.000783699	0.000671527	0.000717883	missense_variant	Non CF-causing	CFTR:Ile807Met	0.215048	-0.372499	0.30045	0.800305	0.0856271	0.338512	0.44219	-0.184347	0.239879
chr7:117592595:A:G	0	0	0	1.14254e-05	missense_variant	-	CFTR:Arg810Gly	-	-	-	-	-	-	-	-	-
chr7:117592596:G:A	8.4631e-05	0	4.98082e-05	0	missense_variant	-	CFTR:Arg810Lys	-	-	-	-	-	-	-	-	-
chr7:117592611:A:T	0	0	0	1.14254e-05	missense_variant	-	CFTR:Glu815Val	-	-	-	-	-	-	-	-	-
chr7:117592617:G:T	4.23155e-05	6.76773e-05	4.98107e-05	0.000102831	missense_variant	-	CFTR:Gly817Val	0.591965	-0.488292	0.911009	0.539824	-0.54399	0.887307	0.537153	-0.450759	0.730418
chr7:117592625:A:C	0	0	0	1.14254e-05	missense_variant	-	CFTR:Ile820Leu	-	-	-	-	-	-	-	-	-
chr7:117592631:G:A	0	0	0	1.14254e-05	missense_variant	-	CFTR:Glu822Lys	-	-	-	-	-	-	-	-	-
chr7:117592636:A:T	0	0	0	1.1426e-05	missense_variant	-	CFTR:Glu823Asp	-	-	-	-	-	-	-	-	-
chr7:117592637:A:G	0	0	2.49054e-05	0	missense_variant	-	CFTR:Ile824Val	-	-	-	-	-	-	-	-	-
chr7:117592639:T:C	0	0	0	2.28514e-05	synonymous_variant	-	CFTR:Ile824=	-	-	-	-	-	-	-	-	-
chr7:117592642:C:T	0.000126968	6.76773e-05	0.000124539	4.57049e-05	synonymous_variant	-	CFTR:Asn825=	-	-	-	-	-	-	-	-	-
chr7:117592642:CGAA:C	0	6.76773e-05	2.49078e-05	0	inframe_deletion	-	CFTR:Glu827del	-	-	-	-	-	-	-	-	-
chr7:117592643:G:A	4.23191e-05	0	2.49066e-05	3.42771e-05	missense_variant	-	CFTR:Glu826Lys	-	-	-	-	-	-	-	-	-
chr7:117592650:A:G	0	0	0	1.14257e-05	missense_variant	-	CFTR:Asp828Gly	-	-	-	-	-	-	-	-	-
chr7:117592655:AAGGT:A	4.23155e-05	0	2.49054e-05	0	splice_donor_variant	-	-	-	-	-	-	-	-	-	-	-
chr7:117592658:G:A	8.46382e-05	0	4.98132e-05	1.14257e-05	splice_donor_variant	-	-	-	-	-	-	-	-	-	-	-
chr7:117592658:G:T	0	0	0	1.14257e-05	splice_donor_variant	-	-	-	-	-	-	-	-	-	-	-
chr7:117592662:G:T	0	0	0	3.42779e-05	splice_region_variant	-	-	-	-	-	-	-	-	-	-	-
chr7:117594928:A:G	0	3.55847e-05	1.33915e-05	0	splice_acceptor_variant	-	-	-	-	-	-	-	-	-	-	-
chr7:117594930:G:T	9.59417e-05	0.000106731	9.36756e-05	1.52188e-05	stop_gained	CF-causing	CFTR:Glu831Ter	-	-	-	-	-	-	-	-	-
chr7:117594934:G:A	0	0	0	7.6085e-06	missense_variant	-	CFTR:Cys832Tyr	-	-	-	-	-	-	-	-	-
chr7:117594935:C:T	0	3.55669e-05	1.33833e-05	7.60861e-06	synonymous_variant	-	CFTR:Cys832=	-	-	-	-	-	-	-	-	-
chr7:117594938:T:G	2.39647e-05	0	1.33708e-05	0	missense_variant	-	CFTR:Phe833Leu	-	-	-	-	-	-	-	-	-
chr7:117594941:T:G	0.00016385	0.000174459	0.000170304	0.000318713	missense_variant	-	CFTR:Phe834Leu	0.246855	-0.450925	0.389392	0.134548	-0.572244	0.382412	0.0553325	-0.581373	0.30339
chr7:117594945:G:T	0.000281044	0.000139499	0.000235837	0.000326371	missense_variant	Non CF-causing	CFTR:Asp836Tyr	0.216136	-0.415907	0.336259	0.0602421	-0.752257	0.400347	0.0451014	-0.585501	0.292208
chr7:117594952:A:T	0	3.55366e-05	1.33686e-05	0	missense_variant	-	CFTR:Glu838Val	-	-	-	-	-	-	-	-	-
chr7:117594955:G:A	0	3.55417e-05	1.33693e-05	0	missense_variant	-	CFTR:Ser839Asn	-	-	-	-	-	-	-	-	-
chr7:117594955:G:C	4.79249e-05	0	2.67387e-05	3.04048e-05	missense_variant	-	CFTR:Ser839Thr	-	-	-	-	-	-	-	-	-
chr7:117594958:T:C	0	0	0	7.60063e-06	missense_variant	-	CFTR:Ile840Thr	-	-	-	-	-	-	-	-	-
chr7:117594965:A:G	0	0	0	7.59867e-06	synonymous_variant	-	CFTR:Ala842=	-	-	-	-	-	-	-	-	-
chr7:117594977:G:A	0	0	0	7.59959e-06	stop_gained	CF-causing	CFTR:Trp846Ter	-	-	-	-	-	-	-	-	-
chr7:117594984:T:C	2.39544e-05	0	1.33668e-05	0	missense_variant	-	CFTR:Tyr849His	-	-	-	-	-	-	-	-	-
chr7:117594986:C:A	2.39532e-05	0	1.33665e-05	0	stop_gained	CF-causing	CFTR:Tyr849Ter	-	-	-	-	-	-	-	-	-
chr7:117594988:T:G	0	0	0	7.59913e-06	missense_variant	-	CFTR:Leu850Arg	-	-	-	-	-	-	-	-	-
chr7:117594991:G:A	2.34071e-05	3.48724e-05	2.61952e-05	4.55159e-05	missense_variant	-	CFTR:Arg851Gln	-	-	-	-	-	-	-	-	-
chr7:117594991:G:T	0	0	0	7.59948e-06	missense_variant	-	CFTR:Arg851Leu	-	-	-	-	-	-	-	-	-
chr7:117594996:A:G	0.000116997	0.000104654	0.000104775	0.000311025	missense_variant	-	CFTR:Ile853Val	0.67148	-0.200485	0.472711	0.594408	-0.286102	0.537322	0.430755	-0.304097	0.385958
chr7:117594996:A:T	0	3.55467e-05	1.33668e-05	7.59948e-06	missense_variant	-	CFTR:Ile853Phe	-	-	-	-	-	-	-	-	-
chr7:117594998:T:C	0.000444569	0.000313895	0.000366675	0.000333758	synonymous_variant	-	CFTR:Ile853=	0.367551	0.281927	0.31288	0.904403	-0.0449195	0.374015	0.42427	0.211753	0.26501
chr7:117595000:C:T	0	6.97739e-05	2.61931e-05	7.58622e-06	missense_variant	-	CFTR:Thr854Ile	-	-	-	-	-	-	-	-	-
chr7:117595001:T:G	0.304272	0.313084	0.308867	0.312352	synonymous_variant	-	CFTR:Thr854=	0.308075	0.0138897	0.0136271	0.359294	-0.0135705	0.0148034	0.92239	0.00106458	0.0109273
chr7:117595002:G:A	7.02116e-05	0.000104646	9.16854e-05	4.55132e-05	missense_variant	-	CFTR:Val855Ile	-	-	-	-	-	-	0.245706	0.723644	0.623378
chr7:117595017:AT:A	2.39567e-05	0	1.33686e-05	7.59959e-06	frameshift_variant	CF-causing	CFTR:Phe861LeufsTer3	-	-	-	-	-	-	-	-	-
chr7:117595023:G:A	0	0	0	7.60052e-06	missense_variant	-	CFTR:Val862Met	-	-	-	-	-	-	-	-	-
chr7:117595027:T:C	0	0	0	7.60005e-06	missense_variant	-	CFTR:Leu863Pro	-	-	-	-	-	-	-	-	-
chr7:117595031:T:A	0	0	0	7.60017e-06	synonymous_variant	-	CFTR:Ile864=	-	-	-	-	-	-	-	-	-
chr7:117595034:G:T	0	3.55568e-05	1.33754e-05	0	missense_variant	-	CFTR:Trp865Cys	-	-	-	-	-	-	-	-	-
chr7:117595036:G:A	4.79524e-05	7.11541e-05	5.35174e-05	0.000114037	missense_variant	-	CFTR:Cys866Tyr	0.481521	-0.50406	0.716138	0.625262	0.429433	0.879253	0.779119	-0.169792	0.605388
chr7:117595037:C:G	0	3.55695e-05	1.33776e-05	1.5207e-05	missense_variant	-	CFTR:Cys866Trp	-	-	-	-	-	-	-	-	-
chr7:117595043:A:G	0	0	0	7.60248e-06	synonymous_variant	-	CFTR:Val868=	-	-	-	-	-	-	-	-	-
chr7:117595055:A:G	0	0	0	7.6078e-06	synonymous_variant	-	CFTR:Ala872=	-	-	-	-	-	-	-	-	-
chr7:117602820:T:C	0.000514475	0.000487907	0.000510458	0.000514559	splice_region_variant	-	-	0.258015	0.337818	0.298664	0.571621	-0.163519	0.289073	0.625305	0.10776	0.220664
chr7:117602822:C:A	2.39338e-05	0	1.33572e-05	0	splice_region_variant	-	-	-	-	-	-	-	-	-	-	-
chr7:117602826:G:A	2.39338e-05	0	1.33565e-05	0	missense_variant	-	CFTR:Val874Met	-	-	-	-	-	-	-	-	-
chr7:117602847:C:CTG	0	0	0	7.58058e-06	frameshift_variant	-	CFTR:Trp882CysfsTer25	-	-	-	-	-	-	-	-	-
chr7:117602858:T:C	0	0	0	7.57989e-06	synonymous_variant	-	CFTR:Leu884=	-	-	-	-	-	-	-	-	-
chr7:117602865:T:TA	7.18116e-05	0.000142025	0.00010686	0.000197092	splice_region_variant	Unknown significance	-	0.308921	-0.531691	0.522552	0.977705	0.0158102	0.565728	0.634851	-0.204667	0.43096
chr7:117602866:G:C	0	0	0	7.58012e-06	splice_region_variant	-	-	-	-	-	-	-	-	-	-	-
chr7:117602868:G:A	9.35454e-05	0.00010453	9.16158e-05	0.00020431	splice_region_variant	CF-causing	-	0.111457	-0.719248	0.45188	0.25007	-0.576433	0.501168	0.0474286	-0.794925	0.40098
chr7:117602869:T:C	0	0	0	7.58024e-06	splice_region_variant	-	-	-	-	-	-	-	-	-	-	-
chr7:117603533:A:C	0	0	0	7.58484e-06	missense_variant	-	CFTR:Thr887Pro	-	-	-	-	-	-	-	-	-
chr7:117603543:A:G	0	3.55215e-05	1.33626e-05	1.51683e-05	missense_variant	-	CFTR:Gln890Arg	-	-	-	-	-	-	-	-	-
chr7:117603546:A:G	0	3.55215e-05	1.33615e-05	3.79196e-05	missense_variant	-	CFTR:Asp891Gly	-	-	-	-	-	-	-	-	-
chr7:117603553:G:C	0	0	0	7.58403e-06	synonymous_variant	-	CFTR:Gly893=	-	-	-	-	-	-	-	-	-
chr7:117603553:G:T	0	0	0	7.58403e-06	synonymous_variant	-	CFTR:Gly893=	-	-	-	-	-	-	-	-	-
chr7:117603556:T:G	0	0	0	7.58415e-06	missense_variant	-	CFTR:Asn894Lys	-	-	-	-	-	-	-	-	-
chr7:117603558:G:C	4.78858e-05	7.10379e-05	9.35254e-05	3.79179e-05	missense_variant	-	CFTR:Ser895Thr	-	-	-	-	-	-	0.0839305	1.15341	0.66736
chr7:117603561:C:T	0	7.10429e-05	2.6723e-05	7.58334e-06	missense_variant	-	CFTR:Thr896Ile	-	-	-	-	-	-	-	-	-
chr7:117603566:A:G	0	0	0	7.58369e-06	missense_variant	-	CFTR:Ser898Gly	-	-	-	-	-	-	-	-	-
chr7:117603587:G:C	2.39383e-05	0.000106549	5.34359e-05	7.58208e-06	missense_variant	-	CFTR:Val905Leu	-	-	-	-	-	-	-	-	-
chr7:117603591:T:C	0	0	0	7.58242e-06	missense_variant	-	CFTR:Ile906Thr	-	-	-	-	-	-	-	-	-
chr7:117603595:C:T	2.39372e-05	0	1.3359e-05	0	synonymous_variant	-	CFTR:Ile907=	-	-	-	-	-	-	-	-	-
chr7:117603597:C:A	0	6.97107e-05	2.6178e-05	1.51364e-05	missense_variant	-	CFTR:Thr908Asn	-	-	-	-	-	-	-	-	-
chr7:117603597:C:G	2.39372e-05	0	1.33586e-05	2.27448e-05	missense_variant	-	CFTR:Thr908Ser	-	-	-	-	-	-	-	-	-
chr7:117603599:A:G	0	0	0	2.27448e-05	missense_variant	-	CFTR:Ser909Gly	-	-	-	-	-	-	-	-	-
chr7:117603609:C:G	4.78721e-05	3.55114e-05	4.00727e-05	1.51637e-05	missense_variant	-	CFTR:Ser912Trp	-	-	-	-	-	-	-	-	-
chr7:117603609:C:T	0.00175381	0.00146372	0.00158365	0.00121852	missense_variant	Unknown significance	CFTR:Ser912Leu	0.572458	-0.0874473	0.154929	0.468895	-0.12743	0.175941	0.689981	-0.0524429	0.131475
chr7:117603610:G:A	0	3.55139e-05	1.33579e-05	2.27459e-05	synonymous_variant	-	CFTR:Ser912=	-	-	-	-	-	-	-	-	-
chr7:117603615:A:G	0	0	0	7.58127e-06	missense_variant	-	CFTR:Tyr914Cys	-	-	-	-	-	-	-	-	-
chr7:117603616:T:C	4.78721e-05	0	2.67151e-05	0	synonymous_variant	-	CFTR:Tyr914=	-	-	-	-	-	-	-	-	-
chr7:117603617:G:C	2.39372e-05	0	1.33576e-05	3.79041e-05	missense_variant	-	CFTR:Val915Leu	-	-	-	-	-	-	-	-	-
chr7:117603625:C:T	2.39372e-05	0	1.33572e-05	3.79064e-05	synonymous_variant	-	CFTR:Tyr917=	-	-	-	-	-	-	-	-	-
chr7:117603626:A:G	4.78744e-05	3.55063e-05	4.00716e-05	0	missense_variant	-	CFTR:Ile918Val	-	-	-	-	-	-	-	-	-
chr7:117603630:A:G	0	0	0	7.58162e-06	missense_variant	-	CFTR:Tyr919Cys	-	-	-	-	-	-	-	-	-
chr7:117603631:C:T	2.3936e-05	0	1.33568e-05	7.58185e-06	synonymous_variant	-	CFTR:Tyr919=	-	-	-	-	-	-	-	-	-
chr7:117603632:G:A	0.000116921	6.96913e-05	9.1611e-05	0.000113518	missense_variant	-	CFTR:Val920Met	0.377059	0.570904	0.64631	0.761446	0.254228	0.837424	0.631722	0.243735	0.50852
chr7:117603632:G:T	0	3.55063e-05	1.33568e-05	5.30689e-05	missense_variant	-	CFTR:Val920Leu	-	-	-	-	-	-	-	-	-
chr7:117603638:G:C	0	0	0	1.51623e-05	missense_variant	-	CFTR:Val922Leu	-	-	-	-	-	-	-	-	-
chr7:117603640:A:G	0	3.55063e-05	1.33572e-05	0	synonymous_variant	-	CFTR:Val922=	-	-	-	-	-	-	-	-	-
chr7:117603643:C:T	7.0159e-05	3.48456e-05	5.23519e-05	6.05446e-05	synonymous_variant	-	CFTR:Ala923=	0.903257	0.0912909	0.751071	-	-	-	0.965292	-0.0276413	0.635238
chr7:117603644:G:A	0.000116926	0.000139383	0.000117789	6.81085e-05	missense_variant	Unknown significance	CFTR:Asp924Asn	0.26863	0.73166	0.661403	0.440358	0.530862	0.688012	0.466793	0.36673	0.503952
chr7:117603644:G:C	2.39372e-05	0	1.33572e-05	0	missense_variant	-	CFTR:Asp924His	-	-	-	-	-	-	-	-	-
chr7:117603646:C:T	0	3.55063e-05	1.33572e-05	7.58104e-06	synonymous_variant	-	CFTR:Asp924=	-	-	-	-	-	-	-	-	-
chr7:117603648:C:A	0	0	0	7.58081e-06	missense_variant	-	CFTR:Thr925Asn	-	-	-	-	-	-	-	-	-
chr7:117603651:T:C	2.39383e-05	0	1.33576e-05	0	missense_variant	-	CFTR:Leu926Ser	-	-	-	-	-	-	-	-	-
chr7:117603652:G:T	2.39383e-05	7.10126e-05	4.00727e-05	2.27438e-05	missense_variant	-	CFTR:Leu926Phe	-	-	-	-	-	-	-	-	-
chr7:117603654:T:C	2.39372e-05	3.55088e-05	2.67151e-05	0	missense_variant	CF-causing	CFTR:Leu927Pro	-	-	-	-	-	-	-	-	-
chr7:117603671:A:G	0	0	0	7.5807e-06	missense_variant	Varying clinical consequence	CFTR:Arg933Gly	-	-	-	-	-	-	-	-	-
chr7:117603679:A:G	2.39383e-05	7.10126e-05	4.00727e-05	0	synonymous_variant	-	CFTR:Leu935=	-	-	-	-	-	-	-	-	-
chr7:117603680:C:A	2.39383e-05	0	1.33579e-05	7.5807e-06	missense_variant	-	CFTR:Pro936Thr	-	-	-	-	-	-	-	-	-
chr7:117603681:C:T	0	0	0	7.58024e-06	missense_variant	-	CFTR:Pro936Leu	-	-	-	-	-	-	-	-	-
chr7:117603687:T:G	7.1815e-05	7.10126e-05	6.67913e-05	7.58035e-06	missense_variant	-	CFTR:Val938Gly	-	-	-	-	-	-	-	-	-
chr7:117603689:C:G	0	0	0	7.58001e-06	missense_variant	-	CFTR:His939Asp	-	-	-	-	-	-	-	-	-
chr7:117603693:C:T	0	0	0	7.58012e-06	missense_variant	-	CFTR:Thr940Ile	-	-	-	-	-	-	-	-	-
chr7:117603694:T:G	0	0	0	7.57978e-06	synonymous_variant	-	CFTR:Thr940=	-	-	-	-	-	-	-	-	-
chr7:117603705:T:C	2.39395e-05	0	1.33583e-05	2.27421e-05	missense_variant	-	CFTR:Val944Ala	-	-	-	-	-	-	-	-	-
chr7:117603706:G:A	0	0	0	1.51612e-05	synonymous_variant	-	CFTR:Val944=	-	-	-	-	-	-	-	-	-
chr7:117603706:G:T	0	0	0	1.51612e-05	synonymous_variant	-	CFTR:Val944=	-	-	-	-	-	-	-	-	-
chr7:117603709:G:A	0	3.55063e-05	1.33586e-05	0	synonymous_variant	-	CFTR:Ser945=	-	-	-	-	-	-	-	-	-
chr7:117603720:A:T	4.78767e-05	0	2.67173e-05	7.58001e-06	missense_variant	-	CFTR:His949Leu	-	-	-	-	-	-	-	-	-
chr7:117603721:C:A	0	0	0	7.58047e-06	missense_variant	-	CFTR:His949Gln	-	-	-	-	-	-	-	-	-
chr7:117603723:A:G	0	0	0	7.58093e-06	missense_variant	-	CFTR:His950Arg	-	-	-	-	-	-	-	-	-
chr7:117603729:T:C	0.000210526	0.00024397	0.00024873	0.000264859	missense_variant	Unknown significance	CFTR:Met952Thr	0.307694	-0.386691	0.379081	0.892689	-0.0581843	0.431307	0.887798	0.0440692	0.312345
chr7:117603730:G:C	9.57717e-05	3.55139e-05	6.68021e-05	6.06474e-05	missense_variant	-	CFTR:Met952Ile	0.715478	0.252436	0.692535	-	-	-	0.736938	-0.210859	0.627722
chr7:117603738:C:G	0	0	0	7.58162e-06	missense_variant	-	CFTR:Ser955Cys	-	-	-	-	-	-	-	-	-
chr7:117603738:C:T	2.39452e-05	0	1.33618e-05	0	missense_variant	-	CFTR:Ser955Phe	-	-	-	-	-	-	-	-	-
chr7:117603748:AG:A	0	0	0	2.27455e-05	frameshift_variant	CF-causing	CFTR:Ala959HisfsTer9	-	-	-	-	-	-	-	-	-
chr7:117603750:C:T	0	3.5524e-05	1.33643e-05	1.51651e-05	missense_variant	-	CFTR:Ala959Val	-	-	-	-	-	-	-	-	-
chr7:117603755:A:G	2.39509e-05	0	1.33651e-05	7.58311e-06	missense_variant	-	CFTR:Met961Val	-	-	-	-	-	-	-	-	-
chr7:117603767:A:G	0	0	0	7.58495e-06	missense_variant	-	CFTR:Asn965Asp	-	-	-	-	-	-	-	-	-
chr7:117603769:C:A	4.79019e-05	0	2.67287e-05	0	missense_variant	-	CFTR:Asn965Lys	-	-	-	-	-	-	-	-	-
chr7:117603771:C:T	0	0	0	7.5853e-06	missense_variant	-	CFTR:Thr966Met	-	-	-	-	-	-	-	-	-
chr7:117603772:G:A	0.00905433	0.00767139	0.00849855	0.0073006	synonymous_variant	-	CFTR:Thr966=	0.0972702	0.113725	0.068582	0.928004	0.00711831	0.0787807	0.069512	0.102852	0.0566654
chr7:117603774:T:C	0.00112317	0.00115063	0.00108693	0.00161283	missense_variant	Varying clinical consequence	CFTR:Leu967Ser	0.202696	-0.215182	0.168915	0.41131	-0.153522	0.186859	0.203868	-0.176271	0.13873
chr7:117603781:A:G	0	0	0	1.51717e-05	splice_region_variant	-	CFTR:Ala969=	-	-	-	-	-	-	-	-	-
chr7:117603785:A:T	0	0	0	7.58599e-06	splice_region_variant	-	-	-	-	-	-	-	-	-	-	-
chr7:117606677:G:A	0	0	0	7.59878e-06	missense_variant	-	CFTR:Gly971Glu	-	-	-	-	-	-	-	-	-
chr7:117606681:T:A	0	3.5529e-05	1.33686e-05	1.51918e-05	synonymous_variant	-	CFTR:Ile972=	-	-	-	-	-	-	-	-	-
chr7:117606682:C:T	0	3.55417e-05	1.33701e-05	1.5195e-05	missense_variant	-	CFTR:Leu973Phe	-	-	-	-	-	-	-	-	-
chr7:117606694:T:G	0	3.55265e-05	1.33658e-05	7.59555e-06	missense_variant	-	CFTR:Ser977Ala	-	-	-	-	-	-	-	-	-
chr7:117606695:C:T	0	0	0	1.51913e-05	missense_variant	Varying clinical consequence	CFTR:Ser977Phe	-	-	-	-	-	-	-	-	-
chr7:117606698:A:G	4.79111e-05	3.55265e-05	4.00984e-05	0	missense_variant	-	CFTR:Lys978Arg	-	-	-	-	-	-	-	-	-
chr7:117606704:T:A	0	0	0	1.5189e-05	missense_variant	-	CFTR:Ile980Lys	-	-	-	-	-	-	-	-	-
chr7:117606711:T:G	0	0	0	7.59371e-06	missense_variant	-	CFTR:Ile982Met	-	-	-	-	-	-	-	-	-
chr7:117606722:T:C	0	0	0	7.59405e-06	missense_variant	-	CFTR:Leu986Pro	-	-	-	-	-	-	-	-	-
chr7:117606738:A:G	4.7918e-05	3.55215e-05	4.00984e-05	3.79795e-05	missense_variant	-	CFTR:Ile991Met	-	-	-	-	-	-	-	-	-
chr7:117606741:T:A	2.39624e-05	0	1.33672e-05	7.59498e-06	missense_variant	-	CFTR:Phe992Leu	-	-	-	-	-	-	-	-	-
chr7:117606746:T:G	2.39636e-05	0	1.33683e-05	3.03854e-05	missense_variant	-	CFTR:Phe994Cys	-	-	-	-	-	-	-	-	-
chr7:117606747:C:A	0	3.5529e-05	1.33697e-05	7.59659e-06	missense_variant	-	CFTR:Phe994Leu	-	-	-	-	-	-	-	-	-
chr7:117606753:G:A	0	0	0	7.59798e-06	splice_region_variant	CF-causing	CFTR:Gln996=	-	-	-	-	-	-	-	-	-
chr7:117610516:C:T	0	0	0	7.6524e-06	splice_region_variant	-	-	-	-	-	-	-	-	-	-	-
chr7:117610517:A:G	0	0	0	7.59717e-06	splice_acceptor_variant	CF-causing	-	-	-	-	-	-	-	-	-	-
chr7:117610521:G:C	0.0028177	0.00251854	0.0026275	0.00290331	missense_variant	Non CF-causing	CFTR:Leu997Phe	0.334127	-0.11014	0.114036	0.459492	-0.0965922	0.130586	0.114053	-0.148911	0.0942332
chr7:117610521:GT:G	0	0	0	7.61348e-06	frameshift_variant	-	CFTR:Leu998TyrfsTer2	-	-	-	-	-	-	-	-	-
chr7:117610528:A:G	2.39785e-05	0	1.33786e-05	0	missense_variant	-	CFTR:Ile1000Val	-	-	-	-	-	-	-	-	-
chr7:117610541:C:G	0	3.48797e-05	1.31075e-05	7.58012e-06	missense_variant	-	CFTR:Ala1004Gly	-	-	-	-	-	-	-	-	-
chr7:117610547:C:A	0	0	0	2.27732e-05	missense_variant	CF-causing	CFTR:Ala1006Glu	-	-	-	-	-	-	-	-	-
chr7:117610551:TG:T	0	0	0	1.51789e-05	frameshift_variant	-	CFTR:Val1008SerfsTer15	-	-	-	-	-	-	-	-	-
chr7:117610554:C:T	2.39705e-05	7.10934e-05	4.01209e-05	1.51807e-05	synonymous_variant	-	CFTR:Val1008=	-	-	-	-	-	-	-	-	-
chr7:117610555:G:A	0.00014385	0.000106625	0.000133743	6.07386e-05	missense_variant	-	CFTR:Ala1009Thr	0.117481	1.01942	0.651206	0.328243	0.799331	0.817598	0.11628	0.809906	0.515672
chr7:117610557:A:G	0	0	0	7.58921e-06	synonymous_variant	-	CFTR:Ala1009=	-	-	-	-	-	-	-	-	-
chr7:117610564:C:A	0	3.55442e-05	1.33718e-05	0	missense_variant	-	CFTR:Gln1012Lys	-	-	-	-	-	-	-	-	-
chr7:117610565:A:C	2.39567e-05	0	1.33661e-05	0	missense_variant	-	CFTR:Gln1012Pro	-	-	-	-	-	-	-	-	-
chr7:117610566:A:G	4.79134e-05	0	2.67337e-05	2.27635e-05	synonymous_variant	-	CFTR:Gln1012=	-	-	-	-	-	-	-	-	-
chr7:117610568:C:A	2.39555e-05	3.55265e-05	2.67322e-05	3.03532e-05	missense_variant	-	CFTR:Pro1013His	-	-	-	-	-	-	-	-	-
chr7:117610568:C:T	0	0	0	7.58829e-06	missense_variant	-	CFTR:Pro1013Leu	-	-	-	-	-	-	-	-	-
chr7:117610571:A:G	0.000444736	0.000244107	0.000353662	0.000242399	missense_variant	Unknown significance	CFTR:Tyr1014Cys	0.948585	-0.0211387	0.327811	0.675786	-0.173386	0.41458	0.891554	0.0391599	0.287226
chr7:117610590:G:A	0	0	0	7.58921e-06	synonymous_variant	-	CFTR:Val1020=	-	-	-	-	-	-	-	-	-
chr7:117610591:C:T	0	3.55341e-05	1.33722e-05	0	missense_variant	-	CFTR:Pro1021Ser	-	-	-	-	-	-	-	-	-
chr7:117610592:CAGTGAT:C	0	3.55366e-05	1.33711e-05	7.58875e-06	inframe_deletion	-	CFTR:Ile1023_Val1024del	-	-	-	-	-	-	-	-	-
chr7:117610610:T:C	0.00035114	0.000313829	0.000327474	0.000621222	missense_variant	Non CF-causing	CFTR:Ile1027Thr	0.110731	-0.440455	0.276161	0.134393	-0.456128	0.304694	0.0837876	-0.400785	0.231786
chr7:117610614:G:T	2.39774e-05	0	1.33765e-05	0	missense_variant	-	CFTR:Met1028Ile	-	-	-	-	-	-	-	-	-
chr7:117610615:T:A	0	0	1.33726e-05	0	missense_variant	-	CFTR:Leu1029Met	-	-	-	-	-	-	-	-	-
chr7:117610615:T:C	0	0	0	7.5899e-06	synonymous_variant	-	CFTR:Leu1029=	-	-	-	-	-	-	-	-	-
chr7:117610625:A:G	0	0	0	2.27725e-05	missense_variant	Varying clinical consequence	CFTR:Tyr1032Cys	-	-	-	-	-	-	-	-	-
chr7:117610630:C:T	0	0	0	7.57978e-06	missense_variant	-	CFTR:Leu1034Phe	-	-	-	-	-	-	-	-	-
chr7:117610632:C:T	4.79524e-05	0	2.67537e-05	7.59221e-06	synonymous_variant	-	CFTR:Leu1034=	-	-	-	-	-	-	-	-	-
chr7:117610633:C:T	0	0	1.33779e-05	0	stop_gained	CF-causing	CFTR:Gln1035Ter	-	-	-	-	-	-	-	-	-
chr7:117610637:C:T	0	3.55644e-05	1.33783e-05	0	missense_variant	-	CFTR:Thr1036Ile	-	-	-	-	-	-	-	-	-
chr7:117610648:C:T	4.79869e-05	0	2.67759e-05	1.51955e-05	missense_variant	-	CFTR:Leu1040Phe	-	-	-	-	-	-	-	-	-
chr7:117610654:C:CTTTTTTTTATTTTTTTT	0	0	0	7.59925e-06	frameshift_variant	-	CFTR:Gln1042LeufsTer24	-	-	-	-	-	-	-	-	-
chr7:117610672:A:G	0	0	0	7.60503e-06	splice_region_variant	-	-	-	-	-	-	-	-	-	-	-
chr7:117610673:T:C	0	0	0	7.60375e-06	splice_region_variant	-	-	-	-	-	-	-	-	-	-	-
chr7:117611587:G:A	2.39923e-05	0	1.33797e-05	0	missense_variant	-	CFTR:Ser1049Asn	-	-	-	-	-	-	-	-	-
chr7:117611595:T:G	0.00107789	0.000836995	0.000956775	0.000962121	missense_variant	Varying clinical consequence	CFTR:Phe1052Val	0.409849	-0.153223	0.185914	0.577908	-0.124108	0.223039	0.158054	-0.222042	0.157293
chr7:117611599:C:T	4.79685e-05	0	2.67566e-05	3.03619e-05	missense_variant	Non CF-causing	CFTR:Thr1053Ile	-	-	-	-	-	-	-	-	-
chr7:117611601:C:G	0	0	0	7.58921e-06	missense_variant	CF-causing	CFTR:His1054Asp	-	-	-	-	-	-	-	-	-
chr7:117611607:G:C	0	0	1.33765e-05	0	missense_variant	-	CFTR:Val1056Leu	-	-	-	-	-	-	-	-	-
chr7:117611610:A:G	0	7.10783e-05	2.67494e-05	0	missense_variant	-	CFTR:Thr1057Ala	-	-	-	-	-	-	-	-	-
chr7:117611611:C:T	0	0	0	7.58829e-06	missense_variant	-	CFTR:Thr1057Ile	-	-	-	-	-	-	-	-	-
chr7:117611618:A:G	0.000117112	0.000104624	0.000104827	0.000136316	synonymous_variant	-	CFTR:Leu1059=	0.206607	-0.668244	0.529114	0.976505	-0.0191575	0.650478	0.776456	-0.128071	0.451051
chr7:117611633:A:T	0	3.55316e-05	1.33708e-05	0	synonymous_variant	-	CFTR:Thr1064=	-	-	-	-	-	-	-	-	-
chr7:117611634:C:T	2.39705e-05	3.55366e-05	2.67437e-05	0	missense_variant	-	CFTR:Leu1065Phe	-	-	-	-	-	-	-	-	-
chr7:117611635:T:C	0	0	0	7.58587e-06	missense_variant	CF-causing	CFTR:Leu1065Pro	-	-	-	-	-	-	-	-	-
chr7:117611637:C:T	2.39659e-05	3.55417e-05	2.67423e-05	1.51715e-05	missense_variant	CF-causing	CFTR:Arg1066Cys	-	-	-	-	-	-	-	-	-
chr7:117611638:G:A	2.3967e-05	3.55366e-05	4.01123e-05	2.27555e-05	missense_variant	CF-causing	CFTR:Arg1066His	-	-	-	-	-	-	-	-	-
chr7:117611640:G:A	2.39624e-05	0	1.3369e-05	0	missense_variant	-	CFTR:Ala1067Thr	-	-	-	-	-	-	-	-	-
chr7:117611641:C:G	0	3.55265e-05	1.33686e-05	0	missense_variant	-	CFTR:Ala1067Gly	-	-	-	-	-	-	-	-	-
chr7:117611641:C:T	7.02346e-05	0	3.92958e-05	8.32866e-05	missense_variant	-	CFTR:Ala1067Val	0.959866	-0.0381488	0.758105	0.273175	-1.14024	1.04057	0.596598	-0.3352	0.63329
chr7:117611645:C:T	0.000143802	0.00010661	0.000133708	6.8276e-05	synonymous_variant	-	CFTR:Phe1068=	0.344074	0.584992	0.61829	0.367681	0.731867	0.812439	0.0306154	1.10988	0.513352
chr7:117611646:G:A	7.18942e-05	0.000284273	0.000160436	0.000182086	missense_variant	Varying clinical consequence	CFTR:Gly1069Arg	0.426128	-0.467507	0.587441	0.210744	0.622716	0.497568	0.909073	-0.0462971	0.405374
chr7:117611649:C:T	9.58589e-05	3.55341e-05	6.68485e-05	5.31067e-05	missense_variant	Varying clinical consequence	CFTR:Arg1070Trp	0.355554	0.71493	0.773842	-	-	-	0.569852	0.379396	0.667634
chr7:117611650:G:A	2.3967e-05	7.10732e-05	4.01123e-05	1.51724e-05	missense_variant	Varying clinical consequence	CFTR:Arg1070Gln	-	-	-	-	-	-	-	-	-
chr7:117611656:C:A	0	3.55366e-05	1.33704e-05	7.58495e-06	missense_variant	-	CFTR:Pro1072His	-	-	-	-	-	-	-	-	-
chr7:117611656:C:G	0	0	0	7.58495e-06	missense_variant	-	CFTR:Pro1072Arg	-	-	-	-	-	-	-	-	-
chr7:117611656:CT:C	0	0	0	7.58495e-06	frameshift_variant	-	CFTR:Tyr1073ThrfsTer10	-	-	-	-	-	-	-	-	-
chr7:117611661:T:C	2.39682e-05	0	1.33715e-05	7.58449e-06	missense_variant	-	CFTR:Phe1074Leu	-	-	-	-	-	-	-	-	-
chr7:117611663:T:A	0	0	0	7.58507e-06	missense_variant	Varying clinical consequence	CFTR:Phe1074Leu	-	-	-	-	-	-	-	-	-
chr7:117611671:T:C	2.39636e-05	3.55265e-05	2.67373e-05	0	missense_variant	CF-causing	CFTR:Leu1077Pro	-	-	-	-	-	-	-	-	-
chr7:117611679:A:C	2.39659e-05	0	1.3369e-05	2.27535e-05	missense_variant	-	CFTR:Lys1080Gln	-	-	-	-	-	-	-	-	-
chr7:117611683:C:G	0	0	0	7.58656e-06	missense_variant	-	CFTR:Ala1081Gly	-	-	-	-	-	-	-	-	-
chr7:117611695:A:C	0	0	0	7.58576e-06	missense_variant	CF-causing	CFTR:His1085Pro	-	-	-	-	-	-	-	-	-
chr7:117611697:A:T	0	0	0	6.06842e-05	missense_variant	-	CFTR:Thr1086Ser	-	-	-	-	-	-	-	-	-
chr7:117611700:G:C	0	0	0	7.58576e-06	missense_variant	-	CFTR:Ala1087Pro	-	-	-	-	-	-	-	-	-
chr7:117611704:A:G	0	0	0	7.58495e-06	missense_variant	-	CFTR:Asn1088Ser	-	-	-	-	-	-	-	-	-
chr7:117611711:C:G	0	0	0	7.58599e-06	missense_variant	-	CFTR:Phe1090Leu	-	-	-	-	-	-	-	-	-
chr7:117611714:G:A	0	0	0	7.58564e-06	synonymous_variant	-	CFTR:Leu1091=	-	-	-	-	-	-	-	-	-
chr7:117611714:G:T	0	0	0	7.58564e-06	missense_variant	-	CFTR:Leu1091Phe	-	-	-	-	-	-	-	-	-
chr7:117611715:T:C	2.39659e-05	3.55316e-05	2.67394e-05	5.31011e-05	missense_variant	-	CFTR:Tyr1092His	-	-	-	-	-	-	-	-	-
chr7:117611716:A:G	0	0	0	7.58576e-06	missense_variant	-	CFTR:Tyr1092Cys	-	-	-	-	-	-	-	-	-
chr7:117611717:C:G	0	3.55366e-05	1.33711e-05	0	stop_gained	CF-causing	CFTR:Tyr1092Ter	-	-	-	-	-	-	-	-	-
chr7:117611726:A:G	0	0	0	1.51722e-05	synonymous_variant	-	CFTR:Thr1095=	-	-	-	-	-	-	-	-	-
chr7:117611726:A:T	0.00894237	0.00938198	0.00920904	0.00765596	synonymous_variant	-	CFTR:Thr1095=	0.469219	0.0494146	0.0682758	0.139995	0.110342	0.0747674	0.0619327	0.103104	0.0552311
chr7:117611729:G:A	0	0	0	1.5172e-05	synonymous_variant	-	CFTR:Leu1096=	-	-	-	-	-	-	-	-	-
chr7:117611729:G:T	0	0	0	7.58599e-06	synonymous_variant	-	CFTR:Leu1096=	-	-	-	-	-	-	-	-	-
chr7:117611731:G:C	0	0	0	7.58714e-06	missense_variant	-	CFTR:Arg1097Pro	-	-	-	-	-	-	-	-	-
chr7:117611743:T:A	2.39636e-05	0	1.33704e-05	7.58702e-06	missense_variant	CF-causing	CFTR:Met1101Lys	-	-	-	-	-	-	-	-	-
chr7:117611743:T:G	2.39636e-05	0	1.33704e-05	0	missense_variant	CF-causing	CFTR:Met1101Arg	-	-	-	-	-	-	-	-	-
chr7:117611748:A:G	0	0	0	7.58771e-06	missense_variant	-	CFTR:Ile1103Val	-	-	-	-	-	-	-	-	-
chr7:117611749:T:C	0	0	0	7.58817e-06	missense_variant	-	CFTR:Ile1103Thr	-	-	-	-	-	-	-	-	-
chr7:117611758:T:C	2.39739e-05	0	1.33751e-05	0	missense_variant	-	CFTR:Ile1106Thr	-	-	-	-	-	-	-	-	-
chr7:117611762:TG:T	0	3.55492e-05	1.33743e-05	0	frameshift_variant	-	CFTR:Val1108SerfsTer13	-	-	-	-	-	-	-	-	-
chr7:117611763:G:C	4.79593e-05	0	2.67544e-05	3.03573e-05	missense_variant	-	CFTR:Val1108Leu	-	-	-	-	-	-	-	-	-
chr7:117611767:T:C	0	3.55492e-05	1.33758e-05	0	missense_variant	-	CFTR:Ile1109Thr	-	-	-	-	-	-	-	-	-
chr7:117611771:C:T	0	0	1.33776e-05	0	synonymous_variant	-	CFTR:Phe1110=	-	-	-	-	-	-	-	-	-
chr7:117611781:G:C	0	3.55568e-05	1.33815e-05	0	missense_variant	-	CFTR:Val1114Leu	-	-	-	-	-	-	-	-	-
chr7:117611789:C:T	0	3.55644e-05	1.33822e-05	0	synonymous_variant	-	CFTR:Phe1116=	-	-	-	-	-	-	-	-	-
chr7:117611794:C:G	0	3.55644e-05	1.33822e-05	2.27759e-05	missense_variant	-	CFTR:Ser1118Cys	-	-	-	-	-	-	-	-	-
chr7:117611794:C:T	0	0	0	7.59198e-06	missense_variant	CF-causing	CFTR:Ser1118Phe	-	-	-	-	-	-	-	-	-
chr7:117611800:T:A	0	3.55695e-05	1.3384e-05	0	stop_gained	-	CFTR:Leu1120Ter	-	-	-	-	-	-	-	-	-
chr7:117611811:A:G	0	0	0	7.59451e-06	splice_region_variant	-	-	-	-	-	-	-	-	-	-	-
chr7:117611812:C:G	0	3.55897e-05	1.33897e-05	0	splice_region_variant	-	-	-	-	-	-	-	-	-	-	-
chr7:117611815:T:C	0	0	0	1.51902e-05	splice_region_variant	-	-	-	-	-	-	-	-	-	-	-
chr7:117614609:A:G	0	3.58115e-05	1.34844e-05	0	splice_region_variant	-	-	-	-	-	-	-	-	-	-	-
chr7:117614627:A:G	0	3.57705e-05	1.34666e-05	0	missense_variant	-	CFTR:Arg1128Gly	-	-	-	-	-	-	-	-	-
chr7:117614627:A:T	0	0	0	7.6266e-06	stop_gained	-	CFTR:Arg1128Ter	-	-	-	-	-	-	-	-	-
chr7:117614631:T:C	0	0	0	7.62381e-06	missense_variant	-	CFTR:Val1129Ala	-	-	-	-	-	-	-	-	-
chr7:117614634:G:C	0	0	0	2.28676e-05	missense_variant	-	CFTR:Gly1130Ala	-	-	-	-	-	-	-	-	-
chr7:117614636:A:G	0	0	0	2.28627e-05	missense_variant	-	CFTR:Ile1131Val	-	-	-	-	-	-	-	-	-
chr7:117614638:T:C	2.41336e-05	0	1.34553e-05	0	synonymous_variant	-	CFTR:Ile1131=	-	-	-	-	-	-	-	-	-
chr7:117614645:A:G	0	0	0	7.62067e-06	missense_variant	-	CFTR:Thr1134Ala	-	-	-	-	-	-	-	-	-
chr7:117614654:A:G	7.2338e-05	0.000142939	9.4124e-05	5.3335e-05	missense_variant	-	CFTR:Met1137Val	0.576574	0.474243	0.849295	0.030031	1.93459	0.891646	0.0524989	1.23195	0.635348
chr7:117614657:A:G	0	0	0	7.61777e-06	missense_variant	-	CFTR:Asn1138Asp	-	-	-	-	-	-	-	-	-
chr7:117614660:A:G	0.000282646	0.00042058	0.000355619	0.000319353	missense_variant	-	CFTR:Ile1139Val	0.08501	-0.565635	0.328414	0.767977	0.103278	0.350069	0.284802	-0.283095	0.264675
chr7:117614667:G:A	7.23764e-05	3.57219e-05	5.37953e-05	0	missense_variant	-	CFTR:Ser1141Asn	-	-	-	-	-	-	-	-	-
chr7:117614674:G:A	0.000188679	0.000210585	0.000197821	7.60919e-05	synonymous_variant	-	CFTR:Leu1143=	0.0662689	1.09098	0.594023	0.0502586	1.30824	0.668232	0.0194908	1.07106	0.458502
chr7:117614685:T:A	0	0	0	2.28627e-05	missense_variant	-	CFTR:Val1147Glu	-	-	-	-	-	-	-	-	-
chr7:117614689:C:A	2.41441e-05	3.57705e-05	2.69208e-05	2.28753e-05	missense_variant	-	CFTR:Asn1148Lys	-	-	-	-	-	-	-	-	-
chr7:117614689:C:T	0	0	0	7.62509e-06	synonymous_variant	-	CFTR:Asn1148=	-	-	-	-	-	-	-	-	-
chr7:117614696:A:G	0	0	0	1.52537e-05	missense_variant	-	CFTR:Ile1151Val	-	-	-	-	-	-	-	-	-
chr7:117614699:G:C	0.000519431	0.000491711	0.00050161	0.00048727	missense_variant	Varying clinical consequence	CFTR:Asp1152His	0.998167	-0.000623629	0.27141	0.843126	-0.0598335	0.302348	0.79974	-0.0570898	0.225043
chr7:117614702:G:A	2.4185e-05	0	1.34778e-05	7.62672e-06	missense_variant	-	CFTR:Val1153Met	-	-	-	-	-	-	-	-	-
chr7:117614703:T:A	9.67165e-05	3.57935e-05	6.73782e-05	7.62695e-06	missense_variant	Varying clinical consequence	CFTR:Val1153Glu	-	-	-	-	-	-	-	-	-
chr7:117614706:A:G	2.41768e-05	3.57935e-05	2.69491e-05	0	missense_variant	-	CFTR:Asp1154Gly	-	-	-	-	-	-	-	-	-
chr7:117614707:T:A	0	0	0	7.6273e-06	missense_variant	-	CFTR:Asp1154Glu	-	-	-	-	-	-	-	-	-
chr7:117614707:T:C	0	0	0	7.6273e-06	synonymous_variant	-	CFTR:Asp1154=	-	-	-	-	-	-	-	-	-
chr7:117614714:G:GT	2.42154e-05	0	1.34996e-05	0	splice_donor_variant	-	-	-	-	-	-	-	-	-	-	-
chr7:117627521:G:A	0	3.56455e-05	1.34196e-05	0	splice_acceptor_variant	-	-	-	-	-	-	-	-	-	-	-
chr7:117627525:C:A	0	0	0	1.52124e-05	synonymous_variant	-	CFTR:Arg1158=	-	-	-	-	-	-	-	-	-
chr7:117627525:C:T	2.40639e-05	0	2.68356e-05	1.52124e-05	stop_gained	CF-causing	CFTR:Arg1158Ter	-	-	-	-	-	-	-	-	-
chr7:117627528:T:C	0	0	0	7.60225e-06	missense_variant	CF-causing	CFTR:Ser1159Pro	-	-	-	-	-	-	-	-	-
chr7:117627537:C:T	9.3932e-05	0	5.25417e-05	3.79368e-05	stop_gained	CF-causing	CFTR:Arg1162Ter	-	-	-	-	-	-	-	-	-
chr7:117627538:G:A	4.69748e-05	6.99301e-05	5.25514e-05	6.06999e-05	missense_variant	-	CFTR:Arg1162Gln	0.715885	-0.292211	0.802854	0.961262	-0.0396538	0.816432	0.710681	-0.240672	0.648814
chr7:117627538:G:T	0.00108042	0.00160839	0.00128751	0.00136575	missense_variant	Non CF-causing	CFTR:Arg1162Leu	0.160413	-0.241407	0.171981	0.978702	-0.00462502	0.173248	0.339137	-0.12853	0.134464
chr7:117627561:C:A	4.80746e-05	0	2.68075e-05	0	missense_variant	-	CFTR:Pro1170Thr	-	-	-	-	-	-	-	-	-
chr7:117627561:C:T	2.40373e-05	0	1.34037e-05	0	missense_variant	-	CFTR:Pro1170Ser	-	-	-	-	-	-	-	-	-
chr7:117627564:A:C	0	0	0	7.59774e-06	missense_variant	-	CFTR:Thr1171Pro	-	-	-	-	-	-	-	-	-
chr7:117627571:G:A	2.402e-05	3.55973e-05	2.67946e-05	1.51955e-05	splice_donor_variant	-	CFTR:Gly1173Asp	-	-	-	-	-	-	-	-	-
chr7:117627574:A:C	0	0	0	7.59659e-06	missense_variant	-	CFTR:Lys1174Thr	-	-	-	-	-	-	-	-	-
chr7:117627579:AC:A	4.69219e-05	0.000209556	0.000118116	0.000121344	frameshift_variant	CF-causing	CFTR:Lys1177SerfsTer15	0.420483	-0.548867	0.681327	0.436338	0.429119	0.551289	0.822849	0.106452	0.475481
chr7:117627583:A:G	0	0	0	7.59613e-06	missense_variant	-	CFTR:Lys1177Arg	-	-	-	-	-	-	-	-	-
chr7:117627584:G:C	0	0	0	7.59624e-06	missense_variant	-	CFTR:Lys1177Asn	-	-	-	-	-	-	-	-	-
chr7:117627584:G:GTCAA	0	0	0	7.59624e-06	frameshift_variant	CF-causing	CFTR:Thr1179IlefsTer17	-	-	-	-	-	-	-	-	-
chr7:117627597:T:C	2.402e-05	0	1.33958e-05	7.59613e-06	missense_variant	-	CFTR:Tyr1182His	-	-	-	-	-	-	-	-	-
chr7:117627600:A:G	0	0	0	7.59648e-06	missense_variant	-	CFTR:Lys1183Glu	-	-	-	-	-	-	-	-	-
chr7:117627602:G:C	0	3.55948e-05	1.33941e-05	0	missense_variant	-	CFTR:Lys1183Asn	-	-	-	-	-	-	-	-	-
chr7:117627604:A:T	2.40142e-05	0	1.3393e-05	0	missense_variant	-	CFTR:Asn1184Ile	-	-	-	-	-	-	-	-	-
chr7:117627605:T:A	0	0	0	7.59624e-06	missense_variant	-	CFTR:Asn1184Lys	-	-	-	-	-	-	-	-	-
chr7:117627611:A:G	0.000281426	0.000558776	0.000393618	0.000712726	synonymous_variant	-	CFTR:Gln1186=	0.168154	-0.402531	0.292079	0.677353	0.12353	0.29689	0.718886	-0.0819783	0.22775
chr7:117627615:T:C	0	3.55847e-05	1.33941e-05	3.03836e-05	missense_variant	-	CFTR:Ser1188Pro	-	-	-	-	-	-	-	-	-
chr7:117627616:C:T	0	0	0	7.59682e-06	missense_variant	-	CFTR:Ser1188Leu	-	-	-	-	-	-	-	-	-
chr7:117627617:G:A	9.60615e-05	0.000142318	0.000120534	2.27894e-05	synonymous_variant	-	CFTR:Ser1188=	-	-	-	-	-	-	0.0380259	1.2048	0.580746
chr7:117627618:A:G	0	3.55796e-05	1.33912e-05	0	missense_variant	-	CFTR:Lys1189Glu	-	-	-	-	-	-	-	-	-
chr7:117627622:T:C	0	0	0	7.59532e-06	missense_variant	-	CFTR:Val1190Ala	-	-	-	-	-	-	-	-	-
chr7:117627625:T:C	2.40119e-05	0	1.33912e-05	0	missense_variant	-	CFTR:Met1191Thr	-	-	-	-	-	-	-	-	-
chr7:117627626:G:A	0	0	0	7.59463e-06	missense_variant	-	CFTR:Met1191Ile	-	-	-	-	-	-	-	-	-
chr7:117627631:T:C	0	0	0	7.59474e-06	missense_variant	-	CFTR:Ile1193Thr	-	-	-	-	-	-	-	-	-
chr7:117627638:T:G	0	0	0	7.59521e-06	missense_variant	-	CFTR:Asn1195Lys	-	-	-	-	-	-	-	-	-
chr7:117627641:A:G	2.40142e-05	0	1.33919e-05	7.59532e-06	synonymous_variant	-	CFTR:Ser1196=	-	-	-	-	-	-	-	-	-
chr7:117627641:A:T	4.80284e-05	0	2.67838e-05	0	synonymous_variant	-	CFTR:Ser1196=	-	-	-	-	-	-	-	-	-
chr7:117627643:A:G	0	7.11642e-05	2.67831e-05	0	missense_variant	-	CFTR:His1197Arg	-	-	-	-	-	-	-	-	-
chr7:117627644:C:T	2.40154e-05	0	1.33937e-05	3.03808e-05	synonymous_variant	-	CFTR:His1197=	-	-	-	-	-	-	-	-	-
chr7:117627645:G:A	2.40165e-05	3.55897e-05	2.67888e-05	7.59544e-06	missense_variant	-	CFTR:Val1198Met	-	-	-	-	-	-	-	-	-
chr7:117627653:A:G	0	0	0	7.59578e-06	synonymous_variant	-	CFTR:Lys1200=	-	-	-	-	-	-	-	-	-
chr7:117627656:T:C	0	0	0	7.59624e-06	synonymous_variant	-	CFTR:Asp1201=	-	-	-	-	-	-	-	-	-
chr7:117627666:C:T	0	0	0	7.59624e-06	missense_variant	-	CFTR:Pro1205Ser	-	-	-	-	-	-	-	-	-
chr7:117627674:G:T	0	0	0	7.59751e-06	synonymous_variant	-	CFTR:Gly1207=	-	-	-	-	-	-	-	-	-
chr7:117627712:C:T	0	3.55948e-05	1.33973e-05	7.59902e-06	missense_variant	-	CFTR:Thr1220Ile	-	-	-	-	-	-	-	-	-
chr7:117627716:A:G	2.40246e-05	0	1.33994e-05	0	synonymous_variant	-	CFTR:Glu1221=	-	-	-	-	-	-	-	-	-
chr7:117627726:G:A	2.40304e-05	0	1.33998e-05	0	missense_variant	-	CFTR:Ala1225Thr	-	-	-	-	-	-	-	-	-
chr7:117627727:C:T	2.40315e-05	3.55999e-05	2.68003e-05	7.60133e-06	missense_variant	-	CFTR:Ala1225Val	-	-	-	-	-	-	-	-	-
chr7:117627729:A:T	0	0	0	7.59971e-06	missense_variant	-	CFTR:Ile1226Leu	-	-	-	-	-	-	-	-	-
chr7:117627733:T:C	2.34764e-05	0	1.31299e-05	0	missense_variant	-	CFTR:Leu1227Ser	-	-	-	-	-	-	-	-	-
chr7:117627734:A:G	2.40304e-05	3.561e-05	2.68032e-05	7.60098e-06	synonymous_variant	-	CFTR:Leu1227=	-	-	-	-	-	-	-	-	-
chr7:117627735:G:C	0	3.56024e-05	1.34012e-05	0	missense_variant	-	CFTR:Glu1228Gln	-	-	-	-	-	-	-	-	-
chr7:117627740:C:A	2.40373e-05	0	1.34048e-05	1.52027e-05	missense_variant	-	CFTR:Asn1229Lys	-	-	-	-	-	-	-	-	-
chr7:117627753:A:G	0	0	0	7.60537e-06	missense_variant	CF-causing	CFTR:Ile1234Val	-	-	-	-	-	-	-	-	-
chr7:117627758:T:G	0.00723718	0.00685315	0.00713554	0.00800073	missense_variant	Non CF-causing	CFTR:Ser1235Arg	0.340963	-0.0677453	0.0711412	0.0845649	-0.135546	0.0785869	0.237936	-0.0683358	0.0579038
chr7:117627762:G:A	0	0	0	7.60491e-06	missense_variant	-	CFTR:Gly1237Ser	-	-	-	-	-	-	-	-	-
chr7:117627763:G:A	0	0	0	7.60549e-06	missense_variant	-	CFTR:Gly1237Asp	-	-	-	-	-	-	-	-	-
chr7:117627766:A:G	0	0	0	1.52114e-05	missense_variant	-	CFTR:Gln1238Arg	-	-	-	-	-	-	-	-	-
chr7:117627769:G:A	0	3.56633e-05	1.34228e-05	0	missense_variant	-	CFTR:Arg1239Lys	-	-	-	-	-	-	-	-	-
chr7:117627770:G:A	2.40743e-05	0	1.34235e-05	0	splice_region_variant	CF-causing	CFTR:Arg1239=	-	-	-	-	-	-	-	-	-
chr7:117627796:G:C	0	0	0	7.61452e-06	missense_variant	-	-	-	-	-	-	-	-	-	-	-
chr7:117642438:G:T	2.40027e-05	3.56024e-05	2.67838e-05	0	missense_variant	-	CFTR:Val1240Leu	-	-	-	-	-	-	-	-	-
chr7:117642439:T:G	0	3.55973e-05	1.33901e-05	0	missense_variant	CF-causing	CFTR:Val1240Gly	-	-	-	-	-	-	-	-	-
chr7:117642457:C:T	0	0	0	7.59348e-06	missense_variant	Varying clinical consequence	CFTR:Thr1246Ile	-	-	-	-	-	-	-	-	-
chr7:117642458:T:C	0	0	0	7.59152e-06	missense_variant	-	CFTR:Thr1246=	-	-	-	-	-	-	-	-	-
chr7:117642472:G:A	4.79777e-05	0	2.67652e-05	2.27745e-05	missense_variant	CF-causing	CFTR:Ser1251Asn	-	-	-	-	-	-	-	-	-
chr7:117642473:T:G	2.39797e-05	0	1.33801e-05	0	missense_variant	-	CFTR:Ser1251Arg	-	-	-	-	-	-	-	-	-
chr7:117642479:G:A	2.39854e-05	3.55644e-05	2.67623e-05	3.7953e-05	missense_variant	-	CFTR:Leu1253=	-	-	-	-	-	-	-	-	-
chr7:117642481:T:G	0	0	0	7.59105e-06	stop_gained	CF-causing	CFTR:Leu1254Ter	-	-	-	-	-	-	-	-	-
chr7:117642484:C:T	0	0	0	7.59013e-06	missense_variant	-	CFTR:Ser1255Leu	-	-	-	-	-	-	-	-	-
chr7:117642487:C:CT	0	0	0	2.27683e-05	frameshift_variant	CF-causing	CFTR:Leu1258PhefsTer7	-	-	-	-	-	-	-	-	-
chr7:117642490:T:G	2.39739e-05	0	1.33758e-05	0	missense_variant	-	CFTR:Phe1257Cys	-	-	-	-	-	-	-	-	-
chr7:117642491:T:G	0	0	0	1.51773e-05	missense_variant	-	CFTR:Phe1257Leu	-	-	-	-	-	-	-	-	-
chr7:117642496:G:C	2.39751e-05	0	1.33761e-05	7.58829e-06	missense_variant	-	CFTR:Arg1259Thr	-	-	-	-	-	-	-	-	-
chr7:117642500:A:G	0	3.55568e-05	1.33772e-05	1.51782e-05	missense_variant	-	CFTR:Leu1260=	-	-	-	-	-	-	-	-	-
chr7:117642508:C:T	0	0	0	7.58887e-06	missense_variant	-	CFTR:Thr1263Ile	-	-	-	-	-	-	-	-	-
chr7:117642509:T:C	2.39762e-05	0	1.33772e-05	0	stop_lost	-	CFTR:Thr1263=	-	-	-	-	-	-	-	-	-
chr7:117642527:C:G	0	0	0	5.31293e-05	missense_variant	-	CFTR:Ile1269Met	-	-	-	-	-	-	-	-	-
chr7:117642527:C:T	0	3.55695e-05	1.33819e-05	1.51798e-05	synonymous_variant	-	CFTR:Ile1269=	-	-	-	-	-	-	-	-	-
chr7:117642528:G:A	9.37295e-05	3.49089e-05	7.867e-05	9.09118e-05	missense_variant	Varying clinical consequence	CFTR:Asp1270Asn	0.943151	-0.0471481	0.661164	0.508817	-0.543318	0.822361	0.594882	-0.291406	0.54799
chr7:117642528:G:T	0	0	0	7.58944e-06	missense_variant	-	CFTR:Asp1270Tyr	-	-	-	-	-	-	-	-	-
chr7:117642542:G:A	2.39877e-05	0	1.33837e-05	0	stop_gained	CF-causing	CFTR:Trp1274Ter	-	-	-	-	-	-	-	-	-
chr7:117642545:T:C	0	0	0	7.5914e-06	synonymous_variant	-	CFTR:Asp1275=	-	-	-	-	-	-	-	-	-
chr7:117642547:C:G	0	3.55923e-05	1.33869e-05	0	stop_gained	-	CFTR:Ser1276Ter	-	-	-	-	-	-	-	-	-
chr7:117642560:A:G	0	0	0	7.59209e-06	synonymous_variant	-	CFTR:Gln1280=	-	-	-	-	-	-	-	-	-
chr7:117642564:T:C	0	0	0	7.59198e-06	missense_variant	-	CFTR:Trp1282Arg	-	-	-	-	-	-	-	-	-
chr7:117642566:G:A	0.00114867	0.00041917	0.000813307	0.000674467	stop_gained	CF-causing	CFTR:Trp1282Ter	0.474489	-0.141376	0.197675	0.00223075	-0.746776	0.244231	0.0553567	-0.339047	0.17695
chr7:117642574:C:G	0	0	0	7.59498e-06	missense_variant	-	CFTR:Ala1285Gly	-	-	-	-	-	-	-	-	-
chr7:117642577:T:G	2.40038e-05	0	1.33908e-05	1.51913e-05	missense_variant	-	CFTR:Phe1286Cys	-	-	-	-	-	-	-	-	-
chr7:117642579:G:A	2.40108e-05	0	1.33933e-05	0	missense_variant	-	CFTR:Gly1287Arg	-	-	-	-	-	-	-	-	-
chr7:117642582:G:T	0	0	0	7.59578e-06	missense_variant	-	CFTR:Val1288Leu	-	-	-	-	-	-	-	-	-
chr7:117642589:C:T	2.40258e-05	0.000106838	5.36006e-05	7.59763e-06	missense_variant	-	CFTR:Pro1290Leu	-	-	-	-	-	-	-	-	-
chr7:117642590:A:G	0.0334991	0.0388862	0.0360508	0.0379874	synonymous_variant	-	CFTR:Pro1290=	0.944613	-0.00239205	0.034431	0.131032	-0.0528597	0.0350054	0.230076	-0.0319554	0.0266259
chr7:117642593:G:C	2.40223e-05	0	1.33994e-05	0	missense_variant	Varying clinical consequence	CFTR:Gln1291His	-	-	-	-	-	-	-	-	-
chr7:117642595:T:C	0	0	0	1.5196e-05	splice_donor_variant	CF-causing	-	-	-	-	-	-	-	-	-	-
chr7:117642596:G:A	0	0	0	1.51966e-05	splice_region_variant	-	-	-	-	-	-	-	-	-	-	-
chr7:117652835:G:A	0	3.65925e-05	1.36915e-05	0	splice_region_variant	-	-	-	-	-	-	-	-	-	-	-
chr7:117652838:A:G	0	0	0	7.63114e-06	splice_region_variant	-	-	-	-	-	-	-	-	-	-	-
chr7:117652845:G:A	4.83419e-05	0	2.69782e-05	1.52583e-05	missense_variant	-	CFTR:Val1293Ile	-	-	-	-	-	-	-	-	-
chr7:117652845:G:T	2.41709e-05	0	1.34891e-05	0	missense_variant	-	CFTR:Val1293Leu	-	-	-	-	-	-	-	-	-
chr7:117652859:TG:T	2.41383e-05	0	1.34673e-05	0	frameshift_variant	-	CFTR:Gly1298GlufsTer30	-	-	-	-	-	-	-	-	-
chr7:117652861:G:T	2.43986e-05	0	1.36448e-05	5.36637e-05	missense_variant	-	CFTR:Gly1298Val	-	-	-	-	-	-	-	-	-
chr7:117652862:A:T	0	0	0	7.62998e-06	synonymous_variant	-	CFTR:Gly1298=	-	-	-	-	-	-	-	-	-
chr7:117652863:A:G	2.41301e-05	3.58115e-05	2.6923e-05	2.28564e-05	missense_variant	-	CFTR:Thr1299Ala	-	-	-	-	-	-	-	-	-
chr7:117652864:C:T	0	0	0	7.62311e-06	missense_variant	-	CFTR:Thr1299Ile	-	-	-	-	-	-	-	-	-
chr7:117652865:A:G	0.00193114	0.00200042	0.00188411	0.00197668	synonymous_variant	-	CFTR:Thr1299=	0.69514	-0.0542545	0.138443	0.603298	0.0815157	0.156862	0.509384	-0.0744525	0.112841
chr7:117652866:T:C	4.81974e-05	0	2.68853e-05	1.52332e-05	missense_variant	-	CFTR:Phe1300Leu	-	-	-	-	-	-	-	-	-
chr7:117652868:T:C	0	0	0	7.61673e-06	synonymous_variant	-	CFTR:Phe1300=	-	-	-	-	-	-	-	-	-
chr7:117652876:A:T	2.40964e-05	0	2.68731e-05	7.61359e-06	missense_variant	-	CFTR:Asn1303Ile	-	-	-	-	-	-	-	-	-
chr7:117652877:C:G	0.000353224	0.0001755	0.00027668	0.000334626	missense_variant	CF-causing	CFTR:Asn1303Lys	0.651793	-0.14652	0.324682	0.124703	-0.597589	0.389225	0.287334	-0.303631	0.285371
chr7:117652879:TG:T	0	0	0	7.60942e-06	frameshift_variant	-	CFTR:Asp1305IlefsTer23	-	-	-	-	-	-	-	-	-
chr7:117652881:G:A	0	0	0	7.61777e-06	missense_variant	-	CFTR:Asp1305Asn	-	-	-	-	-	-	-	-	-
chr7:117652883:T:A	2.41208e-05	0	1.34557e-05	7.61684e-06	missense_variant	-	CFTR:Asp1305Glu	-	-	-	-	-	-	-	-	-
chr7:117652886:C:T	0	0	0	7.59994e-06	synonymous_variant	-	CFTR:Pro1306=	-	-	-	-	-	-	-	-	-
chr7:117652895:G:T	0	0	1.33854e-05	0	missense_variant	-	CFTR:Gln1309His	-	-	-	-	-	-	-	-	-
chr7:117652900:G:A	0	0	0	7.59948e-06	missense_variant	-	CFTR:Ser1311Asn	-	-	-	-	-	-	-	-	-
chr7:117652903:A:G	0	0	0	2.28012e-05	missense_variant	-	CFTR:Asp1312Gly	-	-	-	-	-	-	-	-	-
chr7:117652905:C:T	0	0	0	1.52024e-05	stop_gained	CF-causing	CFTR:Gln1313Ter	-	-	-	-	-	-	-	-	-
chr7:117652913:A:G	0	0	0	7.60202e-06	missense_variant	-	CFTR:Ile1315Met	-	-	-	-	-	-	-	-	-
chr7:117652914:T:C	2.40015e-05	0	1.33872e-05	1.52017e-05	missense_variant	-	CFTR:Trp1316Arg	-	-	-	-	-	-	-	-	-
chr7:117652921:T:C	2.40131e-05	0	1.33901e-05	0	missense_variant	-	CFTR:Val1318Ala	-	-	-	-	-	-	-	-	-
chr7:117664682:C:T	0	7.10833e-05	2.67544e-05	3.79345e-05	splice_region_variant	-	-	-	-	-	-	-	-	-	-	-
chr7:117664684:G:A	2.39785e-05	0	1.33769e-05	0	splice_region_variant	-	-	-	-	-	-	-	-	-	-	-
chr7:117664688:G:T	2.39762e-05	0	1.33743e-05	0	missense_variant	-	CFTR:Val1322Phe	-	-	-	-	-	-	-	-	-
chr7:117664693:G:A	2.39739e-05	3.55341e-05	2.67465e-05	1.51699e-05	synonymous_variant	-	CFTR:Gly1323=	-	-	-	-	-	-	-	-	-
chr7:117664704:T:G	0	0	0	7.58426e-06	missense_variant	-	CFTR:Val1327Gly	-	-	-	-	-	-	-	-	-
chr7:117664707:T:C	0	3.55341e-05	4.01145e-05	0	missense_variant	-	CFTR:Ile1328Thr	-	-	-	-	-	-	-	-	-
chr7:117664715:T:C	0	3.55265e-05	1.33679e-05	0	missense_variant	-	CFTR:Phe1331Leu	-	-	-	-	-	-	-	-	-
chr7:117664719:C:T	0	0	0	7.58323e-06	missense_variant	-	CFTR:Pro1332Leu	-	-	-	-	-	-	-	-	-
chr7:117664725:A:G	0	0	0	7.58185e-06	missense_variant	-	CFTR:Lys1334Arg	-	-	-	-	-	-	-	-	-
chr7:117664727:C:T	0	0	1.33636e-05	0	missense_variant	-	CFTR:Leu1335Phe	-	-	-	-	-	-	-	-	-
chr7:117664728:T:C	0	0	0	7.5815e-06	missense_variant	CF-causing	CFTR:Leu1335Pro	-	-	-	-	-	-	-	-	-
chr7:117664733:T:G	0	0	0	7.5815e-06	missense_variant	-	CFTR:Phe1337Val	-	-	-	-	-	-	-	-	-
chr7:117664743:T:A	0	3.55189e-05	1.3364e-05	0	missense_variant	-	CFTR:Val1340Glu	-	-	-	-	-	-	-	-	-
chr7:117664747:TG:T	0	0	0	7.58139e-06	frameshift_variant	-	CFTR:Gly1343AlafsTer4	-	-	-	-	-	-	-	-	-
chr7:117664751:G:A	2.39487e-05	3.55189e-05	2.67258e-05	7.58127e-05	missense_variant	-	CFTR:Gly1343Ser	0.43458	-0.623575	0.798044	0.50388	-0.556449	0.832512	0.220023	-0.825128	0.672769
chr7:117664752:G:T	0	3.55164e-05	1.33629e-05	0	missense_variant	-	CFTR:Gly1343Val	-	-	-	-	-	-	-	-	-
chr7:117664755:G:C	2.33973e-05	0	1.30931e-05	3.02663e-05	missense_variant	-	CFTR:Cys1344Ser	-	-	-	-	-	-	-	-	-
chr7:117664770:G:A	0	0	0	1.51628e-05	missense_variant	CF-causing	CFTR:Gly1349Asp	-	-	-	-	-	-	-	-	-
chr7:117664774:C:T	0	3.55139e-05	1.33626e-05	0	synonymous_variant	-	CFTR:His1350=	-	-	-	-	-	-	-	-	-
chr7:117664777:G:A	2.39487e-05	7.10278e-05	4.00844e-05	2.27421e-05	synonymous_variant	-	CFTR:Lys1351=	-	-	-	-	-	-	-	-	-
chr7:117664777:G:C	2.39487e-05	3.55139e-05	2.6723e-05	0	missense_variant	-	CFTR:Lys1351Asn	-	-	-	-	-	-	-	-	-
chr7:117664778:C:G	2.39521e-05	7.10328e-05	4.00898e-05	2.27417e-05	missense_variant	-	CFTR:Gln1352Glu	-	-	-	-	-	-	-	-	-
chr7:117664780:G:T	0	0	0	1.51616e-05	missense_variant	-	CFTR:Gln1352His	-	-	-	-	-	-	-	-	-
chr7:117664786:G:T	4.79019e-05	0	2.67258e-05	0	missense_variant	-	CFTR:Met1354Ile	-	-	-	-	-	-	-	-	-
chr7:117664797:G:C	0	0	0	1.51635e-05	missense_variant	-	CFTR:Arg1358Thr	-	-	-	-	-	-	-	-	-
chr7:117664801:T:C	0	3.55189e-05	1.33636e-05	0	synonymous_variant	-	CFTR:Ser1359=	-	-	-	-	-	-	-	-	-
chr7:117664811:A:C	0	0	0	7.58219e-06	missense_variant	-	CFTR:Lys1363Gln	-	-	-	-	-	-	-	-	-
chr7:117664815:C:T	0	3.5529e-05	1.33651e-05	1.51651e-05	missense_variant	-	CFTR:Ala1364Val	-	-	-	-	-	-	-	-	-
chr7:117664816:G:A	0	3.5524e-05	1.33643e-05	4.54945e-05	synonymous_variant	-	CFTR:Ala1364=	-	-	-	-	-	-	-	-	-
chr7:117664821:T:A	0	0	1.33651e-05	7.58334e-06	missense_variant	-	CFTR:Ile1366Asn	-	-	-	-	-	-	-	-	-
chr7:117664821:T:C	4.79088e-05	0	2.67301e-05	2.275e-05	missense_variant	-	CFTR:Ile1366Thr	-	-	-	-	-	-	-	-	-
chr7:117664833:A:G	0	0	0	7.5838e-06	missense_variant	-	CFTR:Asp1370Gly	-	-	-	-	-	-	-	-	-
chr7:117664834:T:A	0	3.55265e-05	1.33676e-05	0	missense_variant	-	CFTR:Asp1370Glu	-	-	-	-	-	-	-	-	-
chr7:117664834:T:C	0	0	0	7.58415e-06	synonymous_variant	-	CFTR:Asp1370=	-	-	-	-	-	-	-	-	-
chr7:117664847:C:A	4.79203e-05	0.000142126	8.02096e-05	9.86089e-05	missense_variant	-	CFTR:His1375Asn	0.37624	-0.612444	0.692148	0.533576	0.410887	0.659999	0.698326	-0.217468	0.561089
chr7:117664848:A:T	0	3.55341e-05	1.33683e-05	0	missense_variant	-	CFTR:His1375Leu	-	-	-	-	-	-	-	-	-
chr7:117664849:T:A	0	0	0	7.58714e-06	missense_variant	-	CFTR:His1375Gln	-	-	-	-	-	-	-	-	-
chr7:117664850:T:G	0	0	0	7.5861e-06	missense_variant	-	CFTR:Leu1376Val	-	-	-	-	-	-	-	-	-
chr7:117664853:G:C	0	7.10732e-05	2.6738e-05	1.51717e-05	missense_variant	-	CFTR:Asp1377His	-	-	-	-	-	-	-	-	-
chr7:117665452:T:C	2.40165e-05	0	1.33962e-05	0	splice_region_variant	-	-	-	-	-	-	-	-	-	-	-
chr7:117665463:T:C	0	0	0	2.27998e-05	missense_variant	-	CFTR:Tyr1381His	-	-	-	-	-	-	-	-	-
chr7:117665464:A:G	0	0	0	7.59936e-06	missense_variant	-	CFTR:Tyr1381Cys	-	-	-	-	-	-	-	-	-
chr7:117665465:C:T	0	0	0	7.60005e-06	synonymous_variant	-	CFTR:Tyr1381=	-	-	-	-	-	-	-	-	-
chr7:117665466:C:A	0	0	0	7.59948e-06	missense_variant	-	CFTR:Gln1382Lys	-	-	-	-	-	-	-	-	-
chr7:117665468:A:G	0	0	0	7.59925e-06	synonymous_variant	-	CFTR:Gln1382=	-	-	-	-	-	-	-	-	-
chr7:117665478:A:G	0	0	0	7.5974e-06	missense_variant	-	CFTR:Arg1386Gly	-	-	-	-	-	-	-	-	-
chr7:117665479:G:T	2.39958e-05	0	1.33851e-05	0	missense_variant	-	CFTR:Arg1386Ile	-	-	-	-	-	-	-	-	-
chr7:117665484:C:G	2.39969e-05	3.55568e-05	2.67666e-05	0	missense_variant	-	CFTR:Leu1388Val	-	-	-	-	-	-	-	-	-
chr7:117665491:A:G	2.39889e-05	0	1.33822e-05	0	missense_variant	-	CFTR:Gln1390Arg	-	-	-	-	-	-	-	-	-
chr7:117665496:T:C	0	0	0	7.59578e-06	missense_variant	-	CFTR:Phe1392Leu	-	-	-	-	-	-	-	-	-
chr7:117665497:T:C	0	0	0	7.59532e-06	missense_variant	-	CFTR:Phe1392Ser	-	-	-	-	-	-	-	-	-
chr7:117665504:T:C	2.399e-05	0	1.33804e-05	7.59463e-06	synonymous_variant	-	CFTR:Asp1394=	-	-	-	-	-	-	-	-	-
chr7:117665506:G:T	0	0	0	7.59486e-06	missense_variant	-	CFTR:Cys1395Phe	-	-	-	-	-	-	-	-	-
chr7:117665508:A:C	0	0	0	1.51886e-05	missense_variant	-	CFTR:Thr1396Pro	-	-	-	-	-	-	-	-	-
chr7:117665510:A:G	4.79731e-05	0	2.67594e-05	7.59417e-06	synonymous_variant	-	CFTR:Thr1396=	-	-	-	-	-	-	-	-	-
chr7:117665519:C:T	2.39808e-05	0	1.33779e-05	0	synonymous_variant	-	CFTR:Leu1399=	-	-	-	-	-	-	-	-	-
chr7:117665530:G:A	2.39877e-05	3.5572e-05	2.67652e-05	7.59624e-06	missense_variant	-	CFTR:Arg1403Lys	-	-	-	-	-	-	-	-	-
chr7:117665546:G:A	4.79823e-05	0	2.67644e-05	0	synonymous_variant	-	CFTR:Leu1408=	-	-	-	-	-	-	-	-	-
chr7:117665547:G:A	0	0	0	1.51939e-05	missense_variant	-	CFTR:Glu1409Lys	-	-	-	-	-	-	-	-	-
chr7:117665556:C:A	0	0	0	7.58484e-06	missense_variant	-	CFTR:Gln1412Lys	-	-	-	-	-	-	-	-	-
chr7:117665559:T:C	0	3.55796e-05	1.33883e-05	7.60052e-06	missense_variant	-	CFTR:Phe1413Leu	-	-	-	-	-	-	-	-	-
chr7:117665565:G:T	0	0	0	7.60213e-06	splice_donor_variant	CF-causing	-	-	-	-	-	-	-	-	-	-
chr7:117666902:C:G	0	0	0	1.51619e-05	splice_region_variant	-	-	-	-	-	-	-	-	-	-	-
chr7:117666903:C:T	0	0	0	1.5163e-05	splice_region_variant	-	-	-	-	-	-	-	-	-	-	-
chr7:117666913:A:T	0	0	0	7.58035e-06	synonymous_variant	-	CFTR:Ile1416=	-	-	-	-	-	-	-	-	-
chr7:117666914:GA:G	0	0	0	7.58035e-06	frameshift_variant	CF-causing	CFTR:Glu1418ArgfsTer14	-	-	-	-	-	-	-	-	-
chr7:117666916:A:C	2.39429e-05	0	1.33615e-05	7.58035e-06	missense_variant	-	CFTR:Glu1417Asp	-	-	-	-	-	-	-	-	-
chr7:117666926:G:T	0	3.55189e-05	1.33622e-05	0	missense_variant	-	CFTR:Val1421Leu	-	-	-	-	-	-	-	-	-
chr7:117666928:G:A	0	0	0	7.58012e-06	synonymous_variant	-	CFTR:Val1421=	-	-	-	-	-	-	-	-	-
chr7:117666929:C:T	2.39464e-05	0	1.33626e-05	3.03209e-05	missense_variant	-	CFTR:Arg1422Trp	-	-	-	-	-	-	-	-	-
chr7:117666930:G:A	0	0	0	7.58012e-06	missense_variant	-	CFTR:Arg1422Gln	-	-	-	-	-	-	-	-	-
chr7:117666931:G:T	0	0	0	7.58024e-06	synonymous_variant	-	CFTR:Arg1422=	-	-	-	-	-	-	-	-	-
chr7:117666937:C:T	0.0113679	0.0111529	0.0111661	0.0105855	synonymous_variant	-	CFTR:Tyr1424=	0.298092	-0.0607128	0.0583477	0.995517	0.000367896	0.0654792	0.19703	-0.0617247	0.0478464
chr7:117666938:G:A	2.39452e-05	0	1.33618e-05	7.57978e-06	missense_variant	-	CFTR:Asp1425Asn	-	-	-	-	-	-	-	-	-
chr7:117666941:T:C	0	0	0	7.57943e-06	missense_variant	-	CFTR:Ser1426Pro	-	-	-	-	-	-	-	-	-
chr7:117666942:C:A	2.39429e-05	0	1.33601e-05	0	missense_variant	-	CFTR:Ser1426Tyr	-	-	-	-	-	-	-	-	-
chr7:117666942:C:T	2.39429e-05	0	2.67201e-05	7.58001e-06	missense_variant	-	CFTR:Ser1426Phe	-	-	-	-	-	-	-	-	-
chr7:117666954:T:A	0	0	0	7.57874e-06	missense_variant	-	CFTR:Leu1430Gln	-	-	-	-	-	-	-	-	-
chr7:117666954:TGCTGAACGA:T	0	0	0	1.51575e-05	inframe_deletion	-	CFTR:Leu1431_Glu1433del	-	-	-	-	-	-	-	-	-
chr7:117666961:C:G	0	0	0	4.54725e-05	missense_variant	-	CFTR:Asn1432Lys	-	-	-	-	-	-	-	-	-
chr7:117666961:C:T	4.78767e-05	7.10126e-05	5.34302e-05	2.27362e-05	synonymous_variant	-	CFTR:Asn1432=	-	-	-	-	-	-	-	-	-
chr7:117666962:G:A	0	0	0	7.57874e-06	missense_variant	-	CFTR:Glu1433Lys	-	-	-	-	-	-	-	-	-
chr7:117666963:A:G	0	0	0	7.57874e-06	missense_variant	-	CFTR:Glu1433Gly	-	-	-	-	-	-	-	-	-
chr7:117666976:C:G	2.3936e-05	0	1.33568e-05	0	missense_variant	-	CFTR:Phe1437Leu	-	-	-	-	-	-	-	-	-
chr7:117666977:C:T	0	0	0	2.2738e-05	missense_variant	-	CFTR:Arg1438Trp	-	-	-	-	-	-	-	-	-
chr7:117666978:G:A	0	0	0	7.57874e-06	missense_variant	-	CFTR:Arg1438Gln	-	-	-	-	-	-	-	-	-
chr7:117666985:C:T	2.39395e-05	0	1.33586e-05	0	synonymous_variant	-	CFTR:Ala1440=	-	-	-	-	-	-	-	-	-
chr7:117666992:C:G	2.39372e-05	0	1.33572e-05	0	missense_variant	-	CFTR:Pro1443Ala	-	-	-	-	-	-	-	-	-
chr7:117666996:C:T	0	3.55063e-05	1.33572e-05	1.51563e-05	missense_variant	-	CFTR:Ser1444Phe	-	-	-	-	-	-	-	-	-
chr7:117666997:C:A	0	0	0	7.5784e-06	synonymous_variant	-	CFTR:Ser1444=	-	-	-	-	-	-	-	-	-
chr7:117666997:C:T	2.39406e-05	7.10126e-05	4.00748e-05	1.51568e-05	synonymous_variant	-	CFTR:Ser1444=	-	-	-	-	-	-	-	-	-
chr7:117666998:G:A	4.78721e-05	7.10126e-05	5.34274e-05	7.57863e-05	missense_variant	-	CFTR:Asp1445Asn	0.614688	-0.37088	0.736762	0.910961	-0.0900748	0.805492	0.742797	-0.20103	0.612611
chr7:117667001:A:C	0	0	1.33579e-05	0	synonymous_variant	-	CFTR:Arg1446=	-	-	-	-	-	-	-	-	-
chr7:117667004:G:A	0	3.55063e-05	1.33583e-05	7.57886e-06	missense_variant	-	CFTR:Val1447Met	-	-	-	-	-	-	-	-	-
chr7:117667014:T:C	2.39406e-05	0	1.33583e-05	0	missense_variant	-	CFTR:Phe1450Ser	-	-	-	-	-	-	-	-	-
chr7:117667016:C:T	0	0	0	7.57966e-06	missense_variant	-	CFTR:Pro1451Ser	-	-	-	-	-	-	-	-	-
chr7:117667022:C:T	7.18184e-05	3.55114e-05	5.34345e-05	2.27373e-05	missense_variant	-	CFTR:Arg1453Trp	-	-	-	-	-	-	-	-	-
chr7:117667023:G:A	0	0	0	3.02636e-05	missense_variant	-	CFTR:Arg1453Gln	-	-	-	-	-	-	-	-	-
chr7:117667028:T:G	0	0	0	1.51568e-05	missense_variant	-	CFTR:Ser1455Ala	-	-	-	-	-	-	-	-	-
chr7:117667029:C:G	0	0	0	1.51573e-05	stop_gained	Varying clinical consequence	CFTR:Ser1455Ter	-	-	-	-	-	-	-	-	-
chr7:117667038:G:A	2.39418e-05	3.55063e-05	2.67173e-05	7.57909e-06	missense_variant	-	CFTR:Cys1458Tyr	-	-	-	-	-	-	-	-	-
chr7:117667046:A:G	2.39464e-05	0	1.33608e-05	0	missense_variant	-	CFTR:Lys1461Glu	-	-	-	-	-	-	-	-	-
chr7:117667054:G:A	0.229524	0.237767	0.233685	0.233996	synonymous_variant	-	CFTR:Gln1463=	0.0640324	0.0276348	0.014922	0.600647	-0.00843883	0.0161209	0.434523	0.00930897	0.011912
chr7:117667055:AT:A	0	0	0	7.57989e-06	frameshift_variant	-	CFTR:Ile1464MetfsTer4	-	-	-	-	-	-	-	-	-
chr7:117667056:T:C	0	0	0	1.51605e-05	missense_variant	-	CFTR:Ile1464Thr	-	-	-	-	-	-	-	-	-
chr7:117667058:G:A	0	0	1.33597e-05	0	missense_variant	-	CFTR:Ala1465Thr	-	-	-	-	-	-	-	-	-
chr7:117667061:G:T	2.3394e-05	3.48529e-05	2.61828e-05	3.78329e-05	missense_variant	-	CFTR:Ala1466Ser	-	-	-	-	-	-	-	-	-
chr7:117667082:G:T	2.39509e-05	0	1.33626e-05	0	stop_gained	-	CFTR:Glu1473Ter	-	-	-	-	-	-	-	-	-
chr7:117667087:G:A	2.39487e-05	0	1.33629e-05	0	synonymous_variant	-	CFTR:Glu1474=	-	-	-	-	-	-	-	-	-
chr7:117667088:G:A	0	0	0	7.58035e-06	missense_variant	-	CFTR:Val1475Met	-	-	-	-	-	-	-	-	-
chr7:117667088:G:T	0	0	0	7.58035e-06	missense_variant	-	CFTR:Val1475Leu	-	-	-	-	-	-	-	-	-
chr7:117667090:G:A	0	3.55139e-05	1.33626e-05	0	synonymous_variant	-	CFTR:Val1475=	-	-	-	-	-	-	-	-	-
chr7:117667091:C:T	0	0.000106564	4.00909e-05	5.30641e-05	stop_gained	Varying clinical consequence	CFTR:Gln1476Ter	-	-	-	0.153696	1.31214	0.919766	0.669528	0.328353	0.769344
chr7:117667096:T:C	2.39498e-05	3.55189e-05	4.00887e-05	0	synonymous_variant	-	CFTR:Asp1477=	-	-	-	-	-	-	-	-	-
chr7:117667103:C:G	2.39601e-05	0	1.33672e-05	0	missense_variant	-	CFTR:Leu1480Val	-	-	-	-	-	-	-	-	-
chr7:117667108:G:C	0	0	1.33661e-05	0	stop_lost	-	CFTR:Ter1481TyrextTer4	-	-	-	-	-	-	-	-	-

### Sheet: ST4
Study	Disease	Clinical annotation	# of Variants	CAF	BETA	SE	P-value
Broad WES	CD	CF-risk	132	0.012	-0.16	0.057	3.00E-03
Broad WES	UC	CF-risk	130	0.012	-0.28	0.068	1.40E-05
Sanger WES	CD	CF-risk	129	0.011	-0.07	0.072	3.83E-01
Sanger WES	UC	CF-risk	131	0.011	-0.17	0.071	1.49E-02
Sanger WGS	CD/IBD	CF-risk	56	0.023	-0.16	0.088	0.07
Meta-analysis	CD	CF-risk	-	-	-0.13	0.039	8.8E-04
Meta-analysis	UC (without Sanger WGS)	CF-risk	-	-	-0.23	0.049	3.6E-06
